# The genomic landscape of recurrent ovarian high grade serous carcinoma: the BriTROC-1 study

**DOI:** 10.1101/2022.10.21.22280992

**Authors:** P-S. Smith, T. Bradley, L. Morrill Gavarró, T. Goranova, D. Ennis, H. Mirza, D. De Silva, A.M. Piskorz, S. Al-Khalidi, C. Sauer, I-G. Funingana, M. Reinius, G. Giannone, L-A. Lewsley, J. Stobo, J. McQueen, G. Bryson, M. Eldridge, The BriTROC Investigators, G. Macintyre, F. Markowetz, J.D. Brenton, I.A. McNeish

## Abstract

The drivers of recurrence and resistance in ovarian high grade serous carcinoma (HGSC) remain unclear. We established BriTROC-1 to investigate the acquisition of resistance by collecting tumour biopsies from women with recurrent ovarian HGSC that had relapsed following at least one line of platinum-based chemotherapy. Patients underwent biopsy or secondary debulking surgery, with tumour samples fixed in methanol-based fixative. Normal and tumour DNA samples underwent tagged-amplicon panel sequencing. Tumour DNA underwent shallow whole genome sequencing (sWGS). Tissue microarrays (TMA), created from diagnosis samples, were stained for CD3, CD8, CD20 and FoxP3. 276 patients were recruited (209 platinum-sensitive, 67 platinum-resistant). Panel sequencing showed close concordance between diagnosis and relapse, with only 4 discordant cases, and no revertant mutations in *BRCA1* or *BRCA2* were identified in relapse samples. CN signatures were strongly correlated with immune cell infiltration. There was very strong concordance in copy number (CN) between diagnosis and relapse, with no significant difference in purity, ploidy or focal somatic CN alterations, even when stratified by platinum sensitivity or prior chemotherapy lines. Small increases in CN signature 3 and 7 exposure were observed between diagnosis and relapse across the whole cohort but were not present in matched sample pairs. Diagnosis samples from patients with primary platinum resistance had increased rates of *CCNE1* and *KRAS* amplification and CN signature 6 exposure. The HGSC genome is remarkably stable between diagnosis and relapse and acquired chemotherapy resistance does not select for common copy number drivers. We have identified new genomic events at diagnosis, including *KRAS* amplification and CN signature 6 exposure, that are associated with primary platinum resistance.

## Supplementary material for "The genomic landscape of recurrent ovarian high grade serous carcinoma: the BriTROC-1 study": Table S1

# applicable to any GRCh37 base reference genome and its variants
amplicon_id	amplicon_panel_id	gene_id	chromosome	amplicon_start	target_start	target_stop	amplicon_stop
PIK3CA_Ex10_gap	1	PIK3CA	chr3	178935943	178935965	178936126	178936150
PIK3CA_Exn21_gap	1	PIK3CA	chr3	178952038	178952058	178952207	178952227
EGFR_Exon19	1	EGFR	chr7	55242373	55242395	55242517	55242537
EGFR_E00001601336_1	1	EGFR	chr7	55248902	55248921	55249092	55249111
EGFR_E00001601336_2	1	EGFR	chr7	55249005	55249022	55249194	55249213
EGFR_E00001681524_1	1	EGFR	chr7	55259352	55259372	55259525	55259542
EGFR_E00001681524_2	1	EGFR	chr7	55259395	55259417	55259571	55259591
EGFR_E00001631695_1	1	EGFR	chr7	55260366	55260388	55260552	55260575
EGFR_E00001779947_1	1	EGFR	chr7	55266362	55266384	55266551	55266571
EGFR_E00001779947_2	1	EGFR	chr7	55266461	55266477	55266623	55266641
EGFR_E00001790701_1	1	EGFR	chr7	55267932	55267959	55268113	55268134
EGFR_E00001801208_1	1	EGFR	chr7	55268806	55268825	55268967	55268987
EGFR_E00001801208_2	1	EGFR	chr7	55268921	55268939	55269078	55269101
EGFR_E00001773562_1	1	EGFR	chr7	55269336	55269355	55269494	55269516
BRAF_AA_HS	1	BRAF	chr7	140453108	140453127	140453233	140453256
PTEN_E00001456562_1	1	PTEN	chr10	89624175	89624195	89624352	89624372
PTEN_E00001156351_1	1	PTEN	chr10	89653738	89653768	89653896	89653927
PTEN_E00001156344_1	1	PTEN	chr10	89685172	89685200	89685338	89685367
PTEN_E00001156337_4	1	PTEN	chr10	89690776	89690809	89690911	89690940
PTEN_E00001156330_1	1	PTEN	chr10	89692739	89692768	89692898	89692919
PTEN_E00001156330_3	1	PTEN	chr10	89692840	89692864	89693024	89693048
PTEN_E00001156327_1	1	PTEN	chr10	89711775	89711796	89711917	89711942
PTEN_E00001156327_4	1	PTEN	chr10	89711889	89711909	89712049	89712077
PTEN_E00001156321_1	1	PTEN	chr10	89717547	89717571	89717706	89717726
PTEN_E00001156321_2	1	PTEN	chr10	89717620	89717640	89717775	89717802
PTEN_E00001156321_4m	1	PTEN	chr10	89717748	89717770	89717933	89717956
PTEN_E00001156315_1m	1	PTEN	chr10	89720457	89720481	89720684	89720706
PTEN_E00001156315_5	1	PTEN	chr10	89720649	89720676	89720771	89720799
PTEN_E00001156315_7	1	PTEN	chr10	89720706	89720733	89720895	89720915
PTEN_E00001456541_1	1	PTEN	chr10	89724997	89725023	89725160	89725180
PTEN_E00001456541_2	1	PTEN	chr10	89725068	89725089	89725240	89725264
KRAS_AA_HS	1	KRAS	chr12	25398163	25398184	25398309	25398329
TP53_E00001757276_1	1	TP53	chr17	7572850	7572870	7573010	7573030
TP53_E00001728015_1	1	TP53	chr17	7573859	7573881	7574036	7574054
TP53_00001404886_13	1	TP53	chr17	7576584	7576608	7576714	7576734
TP53_E00001789298_1	1	TP53	chr17	7576786	7576807	7576963	7576983
TP53_E00001789298_2	1	TP53	chr17	7576908	7576926	7577055	7577075
TP53_E00001789298_3	1	TP53	chr17	7577003	7577023	7577166	7577187
TP53_E00001665758_1	1	TP53	chr17	7577432	7577450	7577611	7577631
TP53_E00001255919_1	1	TP53	chr17	7578091	7578110	7578252	7578274
TP53_E00001255919_3	1	TP53	chr17	7578229	7578250	7578389	7578406
TP53_E00001255919_5	1	TP53	chr17	7578361	7578379	7578508	7578525
TP53_E00001255919_6	1	TP53	chr17	7578425	7578445	7578573	7578594
TP53_E00001612188_1	1	TP53	chr17	7579260	7579280	7579405	7579421
TP53_E00001612188_2	1	TP53	chr17	7579359	7579378	7579500	7579520
EXP0116_TP53_E4	1	TP53	chr17	7579479	7579497	7579606	7579626
EXP0116_TP53_E3	1	TP53	chr17	7579557	7579577	7579734	7579754
TP53_E00001596491_1	1	TP53	chr17	7579758	7579778	7579922	7579940
APLF_1	6	APLF	chr2	68694800	68694819	68694977	68694995
APLF_2	6	APLF	chr2	68717267	68717291	68717430	68717453
APLF_3	6	APLF	chr2	68729855	68729882	68730001	68730023
APLF_4	6	APLF	chr2	68729915	68729939	68730085	68730107
APLF_5	6	APLF	chr2	68740153	68740176	68740307	68740330
APLF_6	6	APLF	chr2	68740249	68740271	68740408	68740431
APLF_7	6	APLF	chr2	68740302	68740325	68740458	68740488
APLF_8	6	APLF	chr2	68740624	68740649	68740798	68740821
APLF_9	6	APLF	chr2	68740725	68740747	68740846	68740874
APLF_10	6	APLF	chr2	68753127	68753158	68753255	68753278
APLF_11	6	APLF	chr2	68753202	68753225	68753346	68753372
APLF_12	6	APLF	chr2	68753305	68753328	68753457	68753482
APLF_13	6	APLF	chr2	68764914	68764938	68765067	68765090
APLF_14	6	APLF	chr2	68765008	68765032	68765179	68765197
APLF_15	6	APLF	chr2	68765124	68765147	68765299	68765322
APLF_16	6	APLF	chr2	68765224	68765246	68765387	68765412
APLF_17	6	APLF	chr2	68772233	68772256	68772390	68772412
APLF_18	6	APLF	chr2	68772293	68772316	68772448	68772471
APLF_19	6	APLF	chr2	68794394	68794421	68794562	68794591
APLF_20	6	APLF	chr2	68804898	68804921	68805071	68805094
APLF_21	6	APLF	chr2	68805003	68805026	68805175	68805202
BARD1_EX11_t3	6	BARD1	chr2	215593354	215593374	215593534	215593553
BARD1_EX11_t2	6	BARD1	chr2	215593482	215593502	215593661	215593681
BARD1_EX11_t1	6	BARD1	chr2	215593566	215593588	215593741	215593765
BARD1_EX10_t1	6	BARD1	chr2	215595092	215595119	215595252	215595278
BARD1_EX9_t1	6	BARD1	chr2	215609757	215609783	215609904	215609929
BARD1_EX8_t1	6	BARD1	chr2	215610423	215610445	215610595	215610622
BARD1_EX7_t1	6	BARD1	chr2	215617142	215617164	215617301	215617328
BARD1_EX6_t2	6	BARD1	chr2	215632095	215632117	215632271	215632291
BARD1_EX6_t1	6	BARD1	chr2	215632220	215632242	215632391	215632418
BARD1_EX5_t1	6	BARD1	chr2	215633927	215633952	215634103	215634126
BARD1_EX4_t12	6	BARD1	chr2	215645150	215645174	215645295	215645320
BARD1_EX4_t11	6	BARD1	chr2	215645243	215645262	215645407	215645428
BARD1_EX4_t10	6	BARD1	chr2	215645346	215645366	215645502	215645522
BARD1EX4_t9	6	BARD1	chr2	215645411	215645432	215645557	215645578
BARD1_EX4_t8	6	BARD1	chr2	215645464	215645484	215645616	215645636
BARD1_EX4_t7	6	BARD1	chr2	215645538	215645557	215645711	215645733
BARD1_EX4_t6	6	BARD1	chr2	215645617	215645637	215645754	215645781
BARD1_EX4_t5	6	BARD1	chr2	215645683	215645704	215645827	215645849
BARD1_EX4_t4	6	BARD1	chr2	215645744	215645764	215645903	215645925
BARD1_EX4_t3	6	BARD1	chr2	215645829	215645851	215645998	215646018
BARD1_EX4_t2	6	BARD1	chr2	215645889	215645912	215646064	215646084
BARD1_EX4_t1	6	BARD1	chr2	215646014	215646034	215646144	215646164
BARD1_EX4_ta1	6	BARD1	chr2	215646097	215646115	215646273	215646293
BARD1_EX3_t1	6	BARD1	chr2	215657067	215657088	215657198	215657218
BARD1_EX2_t1	6	BARD1	chr2	215661801	215661823	215661876	215661902
BARD1_EX1_t1	6	BARD1	chr2	215674121	215674141	215674301	215674320
APTX_1	6	APTX	chr9	32973429	32973449	32973597	32973620
APTX_2	6	APTX	chr9	32973505	32973528	32973655	32973679
APTX_3	6	APTX	chr9	32973617	32973640	32973789	32973812
APTX_4	6	APTX	chr9	32974373	32974400	32974525	32974548
APTX_5	6	APTX	chr9	32974441	32974464	32974604	32974630
APTX_6	6	APTX	chr9	32984579	32984597	32984755	32984778
APTX_7	6	APTX	chr9	32984690	32984713	32984863	32984888
APTX_17	6	APTX	chr9	32985836	32985861	32986012	32986035
APTX_18	6	APTX	chr9	32985950	32985975	32986101	32986127
APTX_10	6	APTX	chr9	32987508	32987533	32987678	32987701
APTX_11	6	APTX	chr9	32987633	32987656	32987807	32987830
APTX_12	6	APTX	chr9	32987709	32987732	32987880	32987903
APTX_13	6	APTX	chr9	32988006	32988029	32988160	32988182
APTX_14	6	APTX	chr9	32989663	32989687	32989825	32989848
APTX_15	6	APTX	chr9	32989744	32989767	32989919	32989942
APTX_16	6	APTX	chr9	33001464	33001487	33001636	33001654
BRCA2_210_1484009_1	6	BRCA2	chr13	32890475	32890498	32890650	32890672
BRCA2_210_1484009_2	6	BRCA2	chr13	32890572	32890596	32890730	32890753
BRCA2_210_0939160_1	6	BRCA2	chr13	32893173	32893197	32893358	32893380
BRCA2_210_1_1	6	BRCA2	chr13	32893249	32893272	32893405	32893426
BRCA2_210_1_2	6	BRCA2	chr13	32899205	32899228	32899309	32899334
BRCA2_210_0939163_1	6	BRCA2	chr13	32900203	32900228	32900376	32900399
BRCA2_210_900378_1	6	BRCA2	chr13	32900331	32900366	32900424	32900458
BRCA2_EX7	6	BRCA2	chr13	32900474	32900495	32900773	32900796
BRCA2_210_0939164_1	6	BRCA2	chr13	32900582	32900605	32900758	32900785
BRCA2_210_0939165_1	6	BRCA2	chr13	32903475	32903503	32903641	32903668
BRCA2_210_0939166_1	6	BRCA2	chr13	32904995	32905024	32905157	32905180
BRCA2_210_0939167_1	6	BRCA2	chr13	32906365	32906394	32906484	32906514
BRCA2_210_2_3	6	BRCA2	chr13	32906408	32906429	32906578	32906603
BRCA2_210_3_3	6	BRCA2	chr13	32906512	32906541	32906685	32906709
BRCA2_210_167_24_1	6	BRCA2	chr13	32906612	32906635	32906763	32906786
BRCA2_210_167_24_2	6	BRCA2	chr13	32906717	32906740	32906854	32906878
BRCA2_210_39167_43	6	BRCA2	chr13	32906761	32906783	32906946	32906969
BRCA2_210_4_1	6	BRCA2	chr13	32906849	32906874	32907026	32907048
BRCA2_210_4_2	6	BRCA2	chr13	32906967	32906991	32907144	32907168
BRCA2_210_4_3	6	BRCA2	chr13	32907062	32907085	32907247	32907270
BRCA2_210_4_5	6	BRCA2	chr13	32907219	32907240	32907354	32907384
BRCA2_210_39167_124	6	BRCA2	chr13	32907326	32907350	32907490	32907511
BRCA2_210_5_2	6	BRCA2	chr13	32907462	32907482	32907569	32907592
BRCA2_210_0939168_1	6	BRCA2	chr13	32910342	32910373	32910478	32910505
BRCA2_210_0939168_3	6	BRCA2	chr13	32910455	32910479	32910630	32910654
BRCA2_210_39168_22	6	BRCA2	chr13	32910584	32910610	32910724	32910749
BRCA2_210_39168_32	6	BRCA2	chr13	32910671	32910697	32910830	32910856
BRCA2_MCPV2_29	6	BRCA2	chr13	32910738	32910759	32910898	32910933
BRCA2_210_39168_49	6	BRCA2	chr13	32910787	32910812	32910963	32910992
BRCA2_MCPV2_30	6	BRCA2	chr13	32910809	32910832	32910985	32911007
BRCA2_210_6_1	6	BRCA2	chr13	32910906	32910935	32911047	32911073
BRCA2_210_6_2	6	BRCA2	chr13	32910983	32911006	32911108	32911131
BRCA2_210_7_2	6	BRCA2	chr13	32911192	32911219	32911368	32911396
BRCA2_210_7_3_1	6	BRCA2	chr13	32911250	32911272	32911405	32911428
BRCA2_210_39168_132	6	BRCA2	chr13	32911361	32911390	32911533	32911556
BRCA2_210_8_3_1	6	BRCA2	chr13	32911509	32911532	32911654	32911678
BRCA2_210_39168_171	6	BRCA2	chr13	32911620	32911647	32911802	32911818
BRCA2_210_39168_188	6	BRCA2	chr13	32911753	32911777	32911896	32911925
BRCA2_210_9_2_1	6	BRCA2	chr13	32911797	32911819	32911917	32911939
BRCA2_210_9_2_2	6	BRCA2	chr13	32911889	32911913	32912006	32912026
BRCA2_210_168_210_1	6	BRCA2	chr13	32911987	32912009	32912128	32912150
BRCA2_210_9_3	6	BRCA2	chr13	32912048	32912072	32912223	32912250
BRCA2_210_10_4	6	BRCA2	chr13	32912247	32912270	32912410	32912443
BRCA2_210_9_5	6	BRCA2	chr13	32912285	32912310	32912455	32912476
BRCA2_210_9_6	6	BRCA2	chr13	32912423	32912456	32912547	32912570
BRCA2_210_39168_291	6	BRCA2	chr13	32912499	32912524	32912669	32912692
BRCA2_210_168_305_1	6	BRCA2	chr13	32912642	32912670	32912786	32912809
BRCA2_210_11_1_1	6	BRCA2	chr13	32912716	32912739	32912850	32912877
BRCA2_210_39168_339	6	BRCA2	chr13	32912830	32912859	32912992	32913015
BRCA2_210_168_352_1	6	BRCA2	chr13	32912916	32912942	32913055	32913078
BRCA2_210_12_1	6	BRCA2	chr13	32912977	32913000	32913131	32913155
BRCA2_210_12_2_1	6	BRCA2	chr13	32913019	32913040	32913174	32913197
BRCA2_210_39168_381	6	BRCA2	chr13	32913133	32913160	32913310	32913332
BRCA2_210_13_1	6	BRCA2	chr13	32913251	32913272	32913355	32913381
BRCA2_210_13_3	6	BRCA2	chr13	32913318	32913339	32913431	32913454
BRCA2_210_13_17	6	BRCA2	chr13	32913396	32913428	32913572	32913597
BRCA2_210_13_26	6	BRCA2	chr13	32913491	32913515	32913638	32913668
BRCA2_210_13_27	6	BRCA2	chr13	32913584	32913610	32913734	32913759
BRCA2_210_39168_458	6	BRCA2	chr13	32913674	32913702	32913852	32913882
BRCA2_210_168_471_1	6	BRCA2	chr13	32913735	32913760	32913886	32913909
BRCA2_210_14_1	6	BRCA2	chr13	32913854	32913883	32913996	32914019
BRCA2_210_14_2_1	6	BRCA2	chr13	32913939	32913962	32914095	32914127
BRCA2_210_39168_501	6	BRCA2	chr13	32914006	32914027	32914179	32914205
BRCA2_210_15_3	6	BRCA2	chr13	32914146	32914169	32914258	32914286
BRCA2_210_3_1	6	BRCA2	chr13	32914225	32914249	32914383	32914407
BRCA2_210_15_12	6	BRCA2	chr13	32914291	32914315	32914426	32914449
BRCA2_210_15_26	6	BRCA2	chr13	32914394	32914419	32914550	32914570
BRCA2_210_15_36	6	BRCA2	chr13	32914453	32914479	32914578	32914604
BRCA2_210_0401_1299	6	BRCA2	chr13	32914561	32914582	32914669	32914689
BRCA2_210_16_1	6	BRCA2	chr13	32914638	32914664	32914821	32914844
BRCA2_210_16_2_1	6	BRCA2	chr13	32914795	32914821	32914945	32914970
BRCA2_210_168_614_1	6	BRCA2	chr13	32914897	32914923	32915038	32915061
BRCA2_210_39168_631	6	BRCA2	chr13	32914946	32914972	32915066	32915095
BRCA2_210_17_2	6	BRCA2	chr13	32915032	32915055	32915217	32915239
BRCA2_210_39168_659	6	BRCA2	chr13	32915158	32915184	32915339	32915364
BRCA2_210_39168_673	6	BRCA2	chr13	32915253	32915276	32915438	32915461
BRCA2_210_0939169_1	6	BRCA2	chr13	32918556	32918585	32918732	32918763
BRCA2_210_0939169_2	6	BRCA2	chr13	32918687	32918716	32918818	32918851
BRCA2_210_18_1	6	BRCA2	chr13	32920895	32920929	32921021	32921044
BRCA2_210_19_2	6	BRCA2	chr13	32928919	32928939	32929104	32929126
BRCA2_210_19_3	6	BRCA2	chr13	32929074	32929101	32929229	32929251
BRCA2_210_0939173_9	6	BRCA2	chr13	32929104	32929127	32929272	32929294
BRCA2_210_39173_40	6	BRCA2	chr13	32929243	32929264	32929373	32929397
BRCA2_210_39173_47	6	BRCA2	chr13	32929340	32929367	32929512	32929536
BRCA2_210_20_2	6	BRCA2	chr13	32930503	32930523	32930613	32930636
BRCA2_210_20_12	6	BRCA2	chr13	32930576	32930597	32930719	32930741
BRCA2_210_39174_21	6	BRCA2	chr13	32930662	32930684	32930847	32930869
BRCA2_210_0939175_1	6	BRCA2	chr13	32931809	32931840	32931983	32932007
BRCA2_210_0939175_2	6	BRCA2	chr13	32931905	32931932	32932085	32932112
BRCA2_210_1394102_1	6	BRCA2	chr13	32936573	32936601	32936740	32936763
BRCA2_210_21_1	6	BRCA2	chr13	32936649	32936672	32936798	32936821
BRCA2_210_21_2_1	6	BRCA2	chr13	32936778	32936806	32936918	32936939
BRCA2_210_0939177_1	6	BRCA2	chr13	32937215	32937248	32937378	32937401
BRCA2_210_22_3	6	BRCA2	chr13	32937347	32937374	32937487	32937512
BRCA2_210_22_4	6	BRCA2	chr13	32937453	32937480	32937558	32937581
BRCA2_210_22_10	6	BRCA2	chr13	32937538	32937560	32937644	32937667
BRCA2_210_39177_37	6	BRCA2	chr13	32937594	32937617	32937758	32937784
BRCA2_210_0939178_1	6	BRCA2	chr13	32944422	32944455	32944590	32944613
BRCA2_210_23_1	6	BRCA2	chr13	32944546	32944567	32944672	32944696
BRCA2_210_23_2	6	BRCA2	chr13	32944603	32944626	32944700	32944733
BRCA2_210_0939180_1	6	BRCA2	chr13	32945057	32945080	32945213	32945239
BRCA2_210_24_2	6	BRCA2	chr13	32945141	32945163	32945245	32945278
BRCA2_210_0939181_1	6	BRCA2	chr13	32950752	32950781	32950931	32950959
BRCA2_210_0939183_1	6	BRCA2	chr13	32953401	32953425	32953583	32953606
BRCA2_210_0939183_2	6	BRCA2	chr13	32953492	32953516	32953660	32953694
BRCA2_210_25_3	6	BRCA2	chr13	32953774	32953798	32953950	32953977
BRCA2_210_0939187_6	6	BRCA2	chr13	32953901	32953927	32954072	32954099
BRCA2_210_26_1	6	BRCA2	chr13	32954048	32954069	32954197	32954225
BRCA2_210_39187_47	6	BRCA2	chr13	32954180	32954197	32954352	32954375
BRCA2_210_27_2	6	BRCA2	chr13	32968742	32968767	32968911	32968934
BRCA2_210_27_3	6	BRCA2	chr13	32968828	32968850	32969006	32969028
BRCA2_210_39189_30	6	BRCA2	chr13	32968944	32968963	32969115	32969138
BRCA2_210_0939192_1	6	BRCA2	chr13	32970912	32970938	32971086	32971109
BRCA2_210_0939192_3	6	BRCA2	chr13	32971009	32971033	32971179	32971211
BRCA2_210_28_2	6	BRCA2	chr13	32972190	32972213	32972352	32972375
BRCA2_210_184789_7	6	BRCA2	chr13	32972306	32972337	32972446	32972470
BRCA2_210_184789_10	6	BRCA2	chr13	32972422	32972446	32972603	32972627
BRCA2_0_184789_13_3	6	BRCA2	chr13	32972559	32972582	32972649	32972674
BRCA2_0_184789_13_2	6	BRCA2	chr13	32972600	32972625	32972754	32972772
BRCA2_210_184789_35	6	BRCA2	chr13	32972725	32972755	32972859	32972882
BRCA2_0_184789_48_1	6	BRCA2	chr13	32972817	32972841	32972961	32972988
PARP2_1	6	PARP2	chr14	20811729	20811748	20811891	20811914
PARP2_2	6	PARP2	chr14	20813035	20813058	20813210	20813234
PARP2_3	6	PARP2	chr14	20813140	20813163	20813291	20813315
PARP2_4	6	PARP2	chr14	20813441	20813464	20813611	20813634
PARP2_5	6	PARP2	chr14	20813544	20813566	20813691	20813714
PARP2_6	6	PARP2	chr14	20814966	20814989	20815138	20815161
PARP2_7	6	PARP2	chr14	20818615	20818641	20818770	20818793
PARP2_8	6	PARP2	chr14	20818672	20818696	20818820	20818843
PARP2_9	6	PARP2	chr14	20819143	20819166	20819313	20819342
PARP2_10	6	PARP2	chr14	20820297	20820321	20820473	20820496
PARP2_11	6	PARP2	chr14	20820410	20820434	20820561	20820585
PARP2_12	6	PARP2	chr14	20822176	20822203	20822339	20822362
PARP2_13	6	PARP2	chr14	20822264	20822290	20822414	20822440
PARP2_14	6	PARP2	chr14	20822936	20822959	20823112	20823135
PARP2_15	6	PARP2	chr14	20823846	20823869	20824011	20824034
PARP2_16	6	PARP2	chr14	20823973	20824000	20824135	20824158
PARP2_17	6	PARP2	chr14	20824052	20824075	20824217	20824240
PARP2_18	6	PARP2	chr14	20824377	20824402	20824551	20824574
PARP2_19	6	PARP2	chr14	20824459	20824482	20824622	20824644
PARP2_20	6	PARP2	chr14	20824667	20824690	20824829	20824852
PARP2_21	6	PARP2	chr14	20824775	20824798	20824924	20824947
PARP2_22	6	PARP2	chr14	20825168	20825190	20825315	20825340
PARP2_23	6	PARP2	chr14	20825493	20825516	20825664	20825687
PARP2_24	6	PARP2	chr14	20825540	20825563	20825691	20825714
PARP2_25	6	PARP2	chr14	20825712	20825736	20825888	20825911
PARP2_26	6	PARP2	chr14	20825822	20825842	20825995	20826021
FANCM_1	6	FANCM	chr14	45605139	45605162	45605314	45605333
FANCM_2	6	FANCM	chr14	45605232	45605255	45605390	45605412
FANCM_3	6	FANCM	chr14	45605318	45605338	45605484	45605507
FANCM_4	6	FANCM	chr14	45605430	45605453	45605604	45605628
FANCM_5	6	FANCM	chr14	45605484	45605507	45605658	45605681
FANCM_6	6	FANCM	chr14	45605609	45605632	45605786	45605808
FANCM_7	6	FANCM	chr14	45606189	45606212	45606359	45606378
FANCM_8	6	FANCM	chr14	45606302	45606325	45606459	45606488
FANCM_9	6	FANCM	chr14	45609748	45609773	45609895	45609926
FANCM_10	6	FANCM	chr14	45609793	45609820	45609910	45609943
FANCM_11	6	FANCM	chr14	45617922	45617950	45618069	45618092
FANCM_88	6	FANCM	chr14	45618030	45618054	45618175	45618200
FANCM_12	6	FANCM	chr14	45618065	45618089	45618220	45618250
FANCM_13	6	FANCM	chr14	45620543	45620569	45620712	45620736
FANCM_14	6	FANCM	chr14	45620604	45620628	45620773	45620799
FANCM_15	6	FANCM	chr14	45623055	45623077	45623225	45623248
FANCM_16	6	FANCM	chr14	45623136	45623159	45623306	45623329
FANCM_17	6	FANCM	chr14	45623790	45623817	45623963	45623985
FANCM_18	6	FANCM	chr14	45623914	45623937	45624091	45624113
FANCM_89	6	FANCM	chr14	45624477	45624504	45624649	45624674
FANCM_20	6	FANCM	chr14	45624589	45624622	45624715	45624738
FANCM_21	6	FANCM	chr14	45628202	45628226	45628357	45628381
FANCM_22	6	FANCM	chr14	45628319	45628343	45628466	45628489
FANCM_23	6	FANCM	chr14	45628411	45628436	45628554	45628581
FANCM_24	6	FANCM	chr14	45633488	45633514	45633664	45633686
FANCM_25	6	FANCM	chr14	45633600	45633623	45633774	45633798
FANCM_26	6	FANCM	chr14	45636037	45636062	45636200	45636222
FANCM_27	6	FANCM	chr14	45636125	45636157	45636279	45636303
FANCM_28	6	FANCM	chr14	45636229	45636252	45636401	45636424
FANCM_29	6	FANCM	chr14	45639709	45639735	45639871	45639896
FANCM_30	6	FANCM	chr14	45639792	45639819	45639934	45639962
FANCM_31	6	FANCM	chr14	45639848	45639879	45639995	45640018
FANCM_32	6	FANCM	chr14	45642193	45642226	45642356	45642377
FANCM_33	6	FANCM	chr14	45642257	45642280	45642424	45642449
FANCM_34	6	FANCM	chr14	45644204	45644229	45644370	45644394
FANCM_35	6	FANCM	chr14	45644315	45644343	45644478	45644509
FANCM_36	6	FANCM	chr14	45644443	45644470	45644590	45644617
FANCM_37	6	FANCM	chr14	45644484	45644515	45644660	45644683
FANCM_38	6	FANCM	chr14	45644630	45644656	45644767	45644792
FANCM_39	6	FANCM	chr14	45644700	45644726	45644845	45644875
FANCM_40	6	FANCM	chr14	45644768	45644793	45644938	45644961
FANCM_41	6	FANCM	chr14	45644893	45644918	45645058	45645081
FANCM_42	6	FANCM	chr14	45645020	45645043	45645178	45645201
FANCM_43	6	FANCM	chr14	45645050	45645073	45645215	45645249
FANCM_44	6	FANCM	chr14	45645179	45645202	45645336	45645361
FANCM_45	6	FANCM	chr14	45645271	45645294	45645447	45645470
FANCM_46	6	FANCM	chr14	45645406	45645429	45645575	45645600
FANCM_47	6	FANCM	chr14	45645519	45645543	45645686	45645714
FANCM_48	6	FANCM	chr14	45645610	45645636	45645783	45645808
FANCM_49	6	FANCM	chr14	45645663	45645688	45645829	45645856
FANCM_50	6	FANCM	chr14	45645783	45645808	45645932	45645955
FANCM_51	6	FANCM	chr14	45645828	45645854	45645972	45645999
FANCM_52	6	FANCM	chr14	45645920	45645945	45646062	45646090
FANCM_53	6	FANCM	chr14	45645972	45645998	45646126	45646149
FANCM_54	6	FANCM	chr14	45646016	45646044	45646160	45646186
FANCM_55	6	FANCM	chr14	45646131	45646156	45646246	45646280
FANCM_56	6	FANCM	chr14	45650563	45650592	45650725	45650749
FANCM_57	6	FANCM	chr14	45650634	45650663	45650786	45650809
FANCM_58	6	FANCM	chr14	45650767	45650793	45650905	45650937
FANCM_59	6	FANCM	chr14	45650860	45650884	45651014	45651044
FANCM_60	6	FANCM	chr14	45652893	45652916	45653062	45653085
FANCM_90	6	FANCM	chr14	45653036	45653060	45653170	45653206
FANCM_62	6	FANCM	chr14	45654321	45654348	45654490	45654517
FANCM_63	6	FANCM	chr14	45654409	45654438	45654551	45654579
FANCM_64	6	FANCM	chr14	45654500	45654525	45654669	45654694
FANCM_66	6	FANCM	chr14	45656875	45656899	45657014	45657037
FANCM_67	6	FANCM	chr14	45656978	45657002	45657122	45657148
FANCM_69	6	FANCM	chr14	45657918	45657942	45658065	45658088
FANCM_70	6	FANCM	chr14	45658038	45658063	45658196	45658224
FANCM_71	6	FANCM	chr14	45658080	45658107	45658249	45658277
FANCM_72	6	FANCM	chr14	45658195	45658222	45658342	45658365
FANCM_73	6	FANCM	chr14	45658311	45658334	45658483	45658507
FANCM_74	6	FANCM	chr14	45658423	45658449	45658595	45658622
FANCM_75	6	FANCM	chr14	45665265	45665288	45665429	45665452
FANCM_76	6	FANCM	chr14	45665341	45665364	45665500	45665523
FANCM_77	6	FANCM	chr14	45665413	45665436	45665571	45665595
FANCM_78	6	FANCM	chr14	45665470	45665493	45665620	45665643
FANCM_79	6	FANCM	chr14	45665552	45665575	45665716	45665739
FANCM_80	6	FANCM	chr14	45665606	45665628	45665767	45665797
FANCM_81	6	FANCM	chr14	45667735	45667759	45667905	45667926
FANCM_82	6	FANCM	chr14	45667845	45667870	45668000	45668024
FANCM_83	6	FANCM	chr14	45667888	45667911	45668047	45668079
FANCM_84	6	FANCM	chr14	45667950	45667973	45668116	45668139
FANCM_85	6	FANCM	chr14	45668036	45668059	45668180	45668206
FANCM_86	6	FANCM	chr14	45668987	45669010	45669156	45669186
FANCM_87	6	FANCM	chr14	45669069	45669094	45669240	45669267
RAD51B_t1s_2	6	RAD51B	chr14	68286396	68286419	68286530	68286553
RAD51B_t1_1	6	RAD51B	chr14	68286454	68286477	68286608	68286631
RAD51B_t2_1	6	RAD51B	chr14	68290143	68290165	68290322	68290345
RAD51B_t2r_1	6	RAD51B	chr14	68290239	68290260	68290397	68290429
RAD51B_t3_1	6	RAD51B	chr14	68292104	68292135	68292254	68292274
RAD51B_t3_2	6	RAD51B	chr14	68292195	68292216	68292354	68292376
RAD51B_t4_1	6	RAD51B	chr14	68301683	68301706	68301847	68301869
RAD51B_t4_2	6	RAD51B	chr14	68301803	68301826	68301954	68301977
RAD51B_t5_1	6	RAD51B	chr14	68331636	68331659	68331810	68331832
RAD51B_t5_3	6	RAD51B	chr14	68331757	68331782	68331922	68331948
RAD51B_t6_1	6	RAD51B	chr14	68352525	68352548	68352700	68352725
RAD51B_t6r_1	6	RAD51B	chr14	68352606	68352632	68352780	68352813
RAD51B_t7_1	6	RAD51B	chr14	68353657	68353680	68353828	68353850
RAD51B_t7r_1	6	RAD51B	chr14	68353748	68353775	68353894	68353919
RAD51B_t7_6	6	RAD51B	chr14	68353820	68353844	68353983	68354017
RAD51B_t8_1	6	RAD51B	chr14	68758492	68758517	68758672	68758694
RAD51B_t8_2	6	RAD51B	chr14	68758619	68758642	68758776	68758799
RAD51B_t9_1	6	RAD51B	chr14	68878090	68878110	68878269	68878289
RAD51B_t10_1	6	RAD51B	chr14	68934812	68934835	68934999	68935020
RAD51B_t11_1	6	RAD51B	chr14	68944276	68944299	68944440	68944463
RAD51B_t12_1	6	RAD51B	chr14	68963773	68963796	68963948	68963970
RAD51B_T13r_3	6	RAD51B	chr14	69061135	69061156	69061285	69061308
RAD51B_T13r_7	6	RAD51B	chr14	69061283	69061306	69061425	69061448
PALB2_1	6	PALB2	chr16	23614718	23614744	23614884	23614903
PALB2_2	6	PALB2	chr16	23614813	23614836	23614961	23614984
PALB2_3	6	PALB2	chr16	23614918	23614941	23615072	23615095
PALB2_4	6	PALB2	chr16	23619121	23619144	23619274	23619297
PALB2_5	6	PALB2	chr16	23619192	23619211	23619356	23619382
PALB2_6	6	PALB2	chr16	23625270	23625295	23625439	23625462
PALB2_7	6	PALB2	chr16	23632598	23632625	23632772	23632797
PALB2_8	6	PALB2	chr16	23632656	23632679	23632831	23632854
PALB2_9	6	PALB2	chr16	23634201	23634225	23634372	23634397
PALB2_10	6	PALB2	chr16	23634333	23634356	23634475	23634503
PALB2_11	6	PALB2	chr16	23635275	23635299	23635422	23635447
PALB2_12	6	PALB2	chr16	23637478	23637501	23637644	23637667
PALB2_13	6	PALB2	chr16	23637543	23637566	23637718	23637741
PALB2_14	6	PALB2	chr16	23637669	23637692	23637808	23637839
PALB2_15	6	PALB2	chr16	23640434	23640463	23640605	23640632
PALB2_16	6	PALB2	chr16	23640891	23640916	23641062	23641085
PALB2_17	6	PALB2	chr16	23640986	23641009	23641157	23641180
PALB2_18	6	PALB2	chr16	23641064	23641087	23641237	23641260
PALB2_19	6	PALB2	chr16	23641189	23641209	23641363	23641388
PALB2_20	6	PALB2	chr16	23641246	23641267	23641421	23641444
PALB2_21	6	PALB2	chr16	23641297	23641320	23641465	23641488
PALB2_22	6	PALB2	chr16	23641355	23641386	23641516	23641541
PALB2_23	6	PALB2	chr16	23641463	23641488	23641610	23641633
PALB2_24	6	PALB2	chr16	23641559	23641582	23641708	23641731
PALB2_25	6	PALB2	chr16	23641644	23641670	23641820	23641843
PALB2_28	6	PALB2	chr16	23646073	23646095	23646249	23646272
PALB2_29	6	PALB2	chr16	23646250	23646273	23646412	23646438
PALB2_32	6	PALB2	chr16	23646305	23646328	23646457	23646480
PALB2_33	6	PALB2	chr16	23646420	23646445	23646569	23646592
PALB2_34	6	PALB2	chr16	23646508	23646539	23646675	23646698
PALB2_35	6	PALB2	chr16	23646599	23646622	23646768	23646791
PALB2_36	6	PALB2	chr16	23646733	23646760	23646906	23646929
PALB2_38	6	PALB2	chr16	23646919	23646942	23647080	23647101
PALB2_40	6	PALB2	chr16	23646992	23647013	23647170	23647191
PALB2_41	6	PALB2	chr16	23647117	23647139	23647283	23647307
PALB2_42	6	PALB2	chr16	23647173	23647195	23647327	23647351
PALB2_43	6	PALB2	chr16	23647303	23647328	23647474	23647497
PALB2_44	6	PALB2	chr16	23647438	23647459	23647606	23647630
PALB2_47	6	PALB2	chr16	23647607	23647632	23647755	23647786
PALB2_48	6	PALB2	chr16	23649110	23649134	23649278	23649300
PALB2_49	6	PALB2	chr16	23649324	23649353	23649481	23649504
PALB2_50	6	PALB2	chr16	23652326	23652346	23652489	23652511
RAD51D_t10_1	6	RAD51D	chr17	33427905	33427928	33428075	33428096
RAD51D_t9_2	6	RAD51D	chr17	33428184	33428207	33428365	33428388
RAD51D_t9_3	6	RAD51D	chr17	33428217	33428237	33428394	33428419
RAD51D_t8_1	6	RAD51D	chr17	33430194	33430216	33430352	33430370
RAD51D_t7_1	6	RAD51D	chr17	33430401	33430422	33430577	33430599
RAD51D_t6_1	6	RAD51D	chr17	33433345	33433369	33433529	33433552
RAD51D_t5_1	6	RAD51D	chr17	33433949	33433972	33434115	33434137
RAD51D_t5_2	6	RAD51D	chr17	33433990	33434010	33434171	33434193
RAD51D_t4_1	6	RAD51D	chr17	33434328	33434350	33434505	33434528
RAD51D_t3_1	6	RAD51D	chr17	33445486	33445509	33445642	33445660
RAD51D_t2_1	6	RAD51D	chr17	33446066	33446088	33446235	33446256
RAD51D_t1_1	6	RAD51D	chr17	33446493	33446510	33446680	33446696
RAD51D_t1_3	6	RAD51D	chr17	33446644	33446660	33446829	33446843
RAD51D_t1_5	6	RAD51D	chr17	33446829	33446846	33446983	33447000
BRCA1_210_28486_164	6	BRCA1	chr17	41197575	41197600	41197738	41197755
BRCA1_210_28486_165	6	BRCA1	chr17	41197715	41197737	41197872	41197895
BRCA1_210_41199761	6	BRCA1	chr17	41199622	41199644	41199731	41199755
BRCA1_210_44080_1	6	BRCA1	chr17	41201071	41201091	41201252	41201275
BRCA1_EX20	6	BRCA1	chr17	41203043	41203062	41203146	41203166
BRCA1_210_30488_1	6	BRCA1	chr17	41209045	41209068	41209209	41209232
BRCA1_210_95889_1	6	BRCA1	chr17	41215258	41215281	41215419	41215442
BRCA1_210_14034_1	6	BRCA1	chr17	41215840	41215864	41216006	41216029
BRCA1_210_78044_1	6	BRCA1	chr17	41219567	41219589	41219754	41219776
BRCA1_210_97215_2	6	BRCA1	chr17	41222901	41222930	41223075	41223096
BRCA1_210_23203_2	6	BRCA1	chr17	41223050	41223073	41223229	41223251
BRCA1_210_97215_16	6	BRCA1	chr17	41223130	41223153	41223283	41223311
BRCA1_210_26566_1	6	BRCA1	chr17	41226315	41226340	41226477	41226497
BRCA1_210_26566_2	6	BRCA1	chr17	41226443	41226468	41226586	41226607
BRCA1_210_16775_1	6	BRCA1	chr17	41228464	41228487	41228626	41228652
BRCA1_210_16237_1_2	6	BRCA1	chr17	41231312	41231335	41231452	41231476
BRCA1_210_18525_1	6	BRCA1	chr17	41234369	41234395	41234543	41234566
BRCA1_210_18525_10	6	BRCA1	chr17	41234497	41234515	41234618	41234645
BRCA1_210_58415_1	6	BRCA1	chr17	41242904	41242927	41243087	41243110
BRCA1_210_36588_2	6	BRCA1	chr17	41243368	41243391	41243546	41243563
BRCA1_210_36588_3	6	BRCA1	chr17	41243456	41243478	41243632	41243655
BRCA1_210_36588_4	6	BRCA1	chr17	41243604	41243627	41243767	41243792
BRCA1_210_36588_5	6	BRCA1	chr17	41243670	41243693	41243856	41243878
BRCA1_210_1_1	6	BRCA1	chr17	41243758	41243788	41243875	41243896
BRCA1_210_1_2	6	BRCA1	chr17	41243853	41243876	41243961	41243983
BRCA1_210_36588_7	6	BRCA1	chr17	41243876	41243898	41244051	41244079
BRCA1_210_36588_8	6	BRCA1	chr17	41243995	41244018	41244169	41244196
BRCA1_210_36588_9	6	BRCA1	chr17	41244102	41244125	41244272	41244295
BRCA1_210_36588_10	6	BRCA1	chr17	41244213	41244239	41244379	41244402
BRCA1_210_36588_126	6	BRCA1	chr17	41244293	41244318	41244456	41244481
BRCA1_210_36588_129	6	BRCA1	chr17	41244418	41244440	41244591	41244613
BRCA1_210_36588_130	6	BRCA1	chr17	41244473	41244496	41244659	41244679
BRCA1_210_36588_131	6	BRCA1	chr17	41244601	41244623	41244761	41244786
BRCA1_210_36588_132	6	BRCA1	chr17	41244692	41244712	41244871	41244889
BRCA1_210_36588_133	6	BRCA1	chr17	41244806	41244832	41244975	41245000
BRCA1_210_36588_217	6	BRCA1	chr17	41244921	41244944	41245097	41245120
BRCA1_210_36588_218	6	BRCA1	chr17	41245011	41245034	41245193	41245216
BRCA1_210_36588_219	6	BRCA1	chr17	41245129	41245152	41245295	41245318
BRCA1_210_36588_267	6	BRCA1	chr17	41245207	41245230	41245381	41245410
BRCA1_210_36588_274	6	BRCA1	chr17	41245358	41245381	41245519	41245541
BRCA1_210_36588_282	6	BRCA1	chr17	41245431	41245454	41245604	41245630
BRCA1_210_46602_1	6	BRCA1	chr17	41245504	41245526	41245690	41245713
BRCA1_210_46602_3	6	BRCA1	chr17	41245629	41245653	41245790	41245813
BRCA1_210_46602_4	6	BRCA1	chr17	41245726	41245750	41245910	41245932
BRCA1_210_46602_106	6	BRCA1	chr17	41245825	41245850	41246007	41246030
BRCA1_210_46602_48	6	BRCA1	chr17	41245978	41246006	41246111	41246135
BRCA1_210_46602_49	6	BRCA1	chr17	41246056	41246079	41246192	41246217
BRCA1_210_46602_50	6	BRCA1	chr17	41246143	41246166	41246328	41246350
BRCA1_210_46602_51	6	BRCA1	chr17	41246248	41246275	41246429	41246455
BRCA1_210_46602_107	6	BRCA1	chr17	41246346	41246370	41246494	41246515
BRCA1_210_46602_108	6	BRCA1	chr17	41246432	41246459	41246568	41246591
BRCA1_210_36588_437	6	BRCA1	chr17	41246489	41246512	41246675	41246698
BRCA1_210_36588_454	6	BRCA1	chr17	41246612	41246635	41246793	41246815
BRCA1_210_36588_467	6	BRCA1	chr17	41246727	41246748	41246895	41246922
BRCA1_210_83677_1	6	BRCA1	chr17	41247812	41247835	41247987	41248007
BRCA1_210_83677_2	6	BRCA1	chr17	41249205	41249236	41249301	41249332
BRCA1_MCPV2_55	6	BRCA1	chr17	41249206	41249241	41249315	41249348
BRCA1_210_83677_3	6	BRCA1	chr17	41249270	41249294	41249443	41249472
BRCA1_210_86573_1	6	BRCA1	chr17	41251730	41251756	41251890	41251913
BRCA1_210_86573_2	6	BRCA1	chr17	41251822	41251843	41251992	41252016
BRCA1_210_17948_3	6	BRCA1	chr17	41256128	41256150	41256303	41256329
BRCA1_210_17948_10	6	BRCA1	chr17	41256179	41256200	41256355	41256380
BRCA1_210_13831_1	6	BRCA1	chr17	41256828	41256851	41256989	41257011
BRCA1_210_45886_1	6	BRCA1	chr17	41258424	41258447	41258608	41258630
BRCA1_210_1751963_1	6	BRCA1	chr17	41267715	41267738	41267882	41267905
BRCA1_210_1751963_2	6	BRCA1	chr17	41275938	41275960	41276117	41276143
RAD51C_t1s_2	6	RAD51C	chr17	56769830	56769852	56770002	56770019
RAD51C_t1_1	6	RAD51C	chr17	56769912	56769930	56770094	56770114
RAD51C_t1_2	6	RAD51C	chr17	56770003	56770020	56770156	56770176
RAD51C_t2_1	6	RAD51C	chr17	56772193	56772222	56772369	56772392
RAD51C_t2_3	6	RAD51C	chr17	56772306	56772330	56772467	56772491
RAD51C_t2_4	6	RAD51C	chr17	56772397	56772420	56772560	56772583
RAD51C_t3_1	6	RAD51C	chr17	56773966	56773993	56774143	56774167
RAD51C_t3r_1	6	RAD51C	chr17	56774025	56774048	56774199	56774222
RAD51C_t3_3	6	RAD51C	chr17	56774142	56774167	56774289	56774311
RAD51C_t4_1	6	RAD51C	chr17	56780503	56780526	56780662	56780686
RAD51C_t4_2	6	RAD51C	chr17	56780547	56780570	56780729	56780753
RAD51C_t5_1	6	RAD51C	chr17	56787127	56787147	56787312	56787334
RAD51C_t5_2	6	RAD51C	chr17	56787234	56787259	56787419	56787441
RAD51C_t6_1	6	RAD51C	chr17	56798066	56798094	56798172	56798203
RAD51C_t6_2	6	RAD51C	chr17	56798096	56798125	56798207	56798237
RAD51C_t7_1	6	RAD51C	chr17	56801343	56801370	56801522	56801546
RAD51C_t8_1	6	RAD51C	chr17	56809766	56809793	56809927	56809950
RAD51C_t9_1	6	RAD51C	chr17	56811368	56811391	56811557	56811573
RAD51C_t9_2	6	RAD51C	chr17	56811523	56811545	56811670	56811695
PPM1D_ex6_1	6	PPM1D	chr17	58740292	58740315	58740466	58740489
PPM1D_ex6_2	6	PPM1D	chr17	58740414	58740434	58740585	58740609
PPM1D_ex6_3	6	PPM1D	chr17	58740559	58740583	58740737	58740758
BRIP1_EX20_t9	6	BRIP1	chr17	59760555	59760582	59760730	59760750
BRIP1_EX20_t8	6	BRIP1	chr17	59760654	59760680	59760801	59760824
BRIP1_EX20_t7	6	BRIP1	chr17	59760741	59760766	59760914	59760937
BRIP1_EX20_t6	6	BRIP1	chr17	59760847	59760868	59761024	59761046
BRIP1_EX20_t5	6	BRIP1	chr17	59760941	59760966	59761120	59761140
BRIP1_EX20_t4	6	BRIP1	chr17	59761056	59761082	59761205	59761225
BRIP1_EX20_t3	6	BRIP1	chr17	59761155	59761177	59761323	59761343
BRIP1_EX20_t2	6	BRIP1	chr17	59761251	59761273	59761429	59761449
BRIP1_EX20_t1	6	BRIP1	chr17	59761365	59761390	59761533	59761557
BRIP1_EX19_t4	6	BRIP1	chr17	59763152	59763178	59763280	59763302
BRIP1_EX19_t3	6	BRIP1	chr17	59763197	59763221	59763371	59763395
BRIP1_EX19_t2	6	BRIP1	chr17	59763309	59763331	59763478	59763498
BRIP1_EX19_t1	6	BRIP1	chr17	59763388	59763412	59763540	59763560
BRIP1_EX18_t2	6	BRIP1	chr17	59770713	59770737	59770839	59770860
BRIP1_EX18_t1	6	BRIP1	chr17	59770774	59770797	59770922	59770942
BRIP1_EX17_t2	6	BRIP1	chr17	59793292	59793318	59793399	59793425
BRIP1_EX17_t1	6	BRIP1	chr17	59793353	59793373	59793521	59793548
BRIP1_EX16_t1	6	BRIP1	chr17	59820350	59820374	59820508	59820533
BRIP1_EX15_t2	6	BRIP1	chr17	59821760	59821783	59821914	59821936
BRIP1_EX15_t1	6	BRIP1	chr17	59821856	59821878	59822022	59822044
BRIP1_EX14_t2	6	BRIP1	chr17	59853694	59853719	59853864	59853886
BRIP1_EX14_t1	6	BRIP1	chr17	59853789	59853808	59853937	59853963
BRIP1_EX13_t2	6	BRIP1	chr17	59857611	59857638	59857753	59857776
BRIP1_EX13_t1	6	BRIP1	chr17	59857651	59857676	59857797	59857817
BRIP1_EX12_t2	6	BRIP1	chr17	59858152	59858174	59858312	59858336
BRIP1_EX12_t1	6	BRIP1	chr17	59858238	59858260	59858391	59858416
BRIP1_EX11_t2	6	BRIP1	chr17	59861584	59861611	59861751	59861774
BRIP1_EX11_t1	6	BRIP1	chr17	59861686	59861711	59861817	59861836
BRIP1_EX10_t1	6	BRIP1	chr17	59870923	59870949	59871098	59871122
BRIP1_EX9_t2	6	BRIP1	chr17	59876415	59876440	59876586	59876605
BRIP1_EX9_t1	6	BRIP1	chr17	59876535	59876555	59876696	59876721
BRIP1_EX8_t2	6	BRIP1	chr17	59878566	59878589	59878741	59878762
BRIP1_EX8_t1	6	BRIP1	chr17	59878683	59878704	59878854	59878879
BRIP1_EX7_t4	6	BRIP1	chr17	59885725	59885751	59885903	59885923
BRIP1_EX7_t3	6	BRIP1	chr17	59885825	59885846	59885977	59885997
BRIP1_EX7_t2	6	BRIP1	chr17	59885877	59885897	59886048	59886071
BRIP1_EX7_t1	6	BRIP1	chr17	59885975	59885995	59886120	59886147
BRIP1_EX6_t1	6	BRIP1	chr17	59924424	59924449	59924592	59924617
BRIP1_EX5_t2	6	BRIP1	chr17	59926404	59926427	59926560	59926580
BRIP1_EX5_t1	6	BRIP1	chr17	59926496	59926522	59926641	59926667
BRIP1_EX4_t2	6	BRIP1	chr17	59934388	59934408	59934513	59934533
BRIP1_EX4_t1	6	BRIP1	chr17	59934461	59934483	59934637	59934660
BRIP1_EX3_t1	6	BRIP1	chr17	59937113	59937138	59937271	59937296
BRIP1_EX2_t2	6	BRIP1	chr17	59938723	59938748	59938885	59938909
BRIP1_EX2_t1	6	BRIP1	chr17	59938820	59938840	59938957	59938979
TP53_D0008_001	10	TP53	chr17	7572903	7572924	7573010	7573031
TP53_D0008_002	10	TP53	chr17	7573904	7573922	7574000	7574019
TP53_D0008_005	10	TP53	chr17	7576873	7576895	7576936	7576961
TP53_D0008_006	10	TP53	chr17	7576996	7577015	7577097	7577115
TP53_D0008_014	10	TP53	chr17	7578343	7578361	7578429	7578450
TP53_D0008_016	10	TP53	chr17	7578483	7578502	7578557	7578581
TP53_D0008_012	10	TP53	chr17	7578173	7578190	7578256	7578278
TP53_D0008_017	10	TP53	chr17	7579284	7579301	7579386	7579408
TP53_D0008_018	10	TP53	chr17	7579364	7579382	7579437	7579453
TP53_D0008_007	10	TP53	chr17	7577074	7577094	7577157	7577182
TP53_D0008_022	10	TP53	chr17	7579816	7579836	7579910	7579928
TP53_D0008_021	10	TP53	chr17	7579677	7579695	7579743	7579766
TP53_D0008_015	10	TP53	chr17	7578407	7578426	7578505	7578523
TP53_D0008_023	10	TP53	chr17	7579887	7579907	7579959	7579981
TP53_D0008_009	10	TP53	chr17	7577484	7577503	7577590	7577612
TP53_D0008_008	10	TP53	chr17	7577434	7577453	7577506	7577528
TP53_D0008_020	10	TP53	chr17	7579488	7579509	7579594	7579616
TP53_D0008_004	10	TP53	chr17	7576789	7576812	7576898	7576917
TP53_D0008_003	10	TP53	chr17	7573975	7573997	7574049	7574077
TP53_D0008_013	10	TP53	chr17	7578228	7578253	7578294	7578317
TP53_D0008_011	10	TP53	chr17	7578120	7578138	7578193	7578213
TP53_D0008_019	10	TP53	chr17	7579405	7579421	7579512	7579533
TP53_D0008_010	10	TP53	chr17	7577561	7577587	7577649	7577667
BRCA1_MCPV2_55	28	BRCA1	chr17	41249206	41249240	41249316	41249348
BRCA1_210_28486_164	28	BRCA1	chr17	41197575	41197599	41197739	41197755
BRCA1_210_28486_165	28	BRCA1	chr17	41197715	41197736	41197873	41197895
BRCA1_210_41199761	28	BRCA1	chr17	41199622	41199643	41199732	41199755
BRCA1_210_23203_2	28	BRCA1	chr17	41223050	41223072	41223230	41223251
BRCA1_210_44080_1	28	BRCA1	chr17	41201071	41201090	41201253	41201275
BRCA1_210_1_2	28	BRCA1	chr17	41243853	41243875	41243962	41243983
BRCA1_210_30488_1	28	BRCA1	chr17	41209045	41209067	41209210	41209232
BRCA1_210_46602_108	28	BRCA1	chr17	41246432	41246458	41246569	41246591
BRCA1_210_26566_2	28	BRCA1	chr17	41226443	41226467	41226587	41226607
BRCA1_210_36588_7	28	BRCA1	chr17	41243876	41243897	41244052	41244079
BRCA1_210_26566_1	28	BRCA1	chr17	41226315	41226339	41226478	41226497
BRCA1_210_97215_2	28	BRCA1	chr17	41222901	41222929	41223076	41223096
BRCA1_210_86573_2	28	BRCA1	chr17	41251822	41251842	41251993	41252016
BRCA1_210_58415_1	28	BRCA1	chr17	41242904	41242926	41243088	41243110
BRCA1_210_16237_1_2	28	BRCA1	chr17	41231312	41231334	41231453	41231476
BRCA1_210_36588_454	28	BRCA1	chr17	41246612	41246634	41246794	41246815
BRCA1_210_36588_2	28	BRCA1	chr17	41243368	41243390	41243547	41243563
BRCA1_210_1_1	28	BRCA1	chr17	41243758	41243787	41243876	41243896
BRCA1_210_83677_1	28	BRCA1	chr17	41247812	41247834	41247988	41248007
BRCA1_210_14034_1	28	BRCA1	chr17	41215840	41215863	41216007	41216029
BRCA1_210_36588_133	28	BRCA1	chr17	41244806	41244831	41244976	41245000
BRCA1_210_18525_10	28	BRCA1	chr17	41234497	41234514	41234619	41234645
BRCA1_210_36588_218	28	BRCA1	chr17	41245011	41245033	41245194	41245216
BRCA1_210_36588_131	28	BRCA1	chr17	41244601	41244622	41244762	41244786
BRCA1_210_36588_132	28	BRCA1	chr17	41244692	41244711	41244872	41244889
BRCA1_210_36588_274	28	BRCA1	chr17	41245358	41245380	41245520	41245541
BRCA1_210_36588_219	28	BRCA1	chr17	41245129	41245151	41245296	41245318
BRCA1_210_46602_1	28	BRCA1	chr17	41245504	41245525	41245691	41245713
BRCA1_210_36588_217	28	BRCA1	chr17	41244921	41244943	41245098	41245120
BRCA1_210_36588_4	28	BRCA1	chr17	41243604	41243626	41243768	41243792
BRCA1_210_36588_467	28	BRCA1	chr17	41246727	41246747	41246896	41246922
BRCA1_210_36588_3	28	BRCA1	chr17	41243456	41243477	41243633	41243655
BRCA1_210_46602_107	28	BRCA1	chr17	41246346	41246369	41246495	41246515
BRCA1_210_36588_282	28	BRCA1	chr17	41245431	41245453	41245605	41245630
BRCA1_210_46602_48	28	BRCA1	chr17	41245978	41246005	41246112	41246135
BRCA1_210_36588_437	28	BRCA1	chr17	41246489	41246511	41246676	41246698
BRCA1_210_36588_5	28	BRCA1	chr17	41243670	41243692	41243857	41243878
BRCA1_210_86573_1	28	BRCA1	chr17	41251730	41251755	41251891	41251913
BRCA1_210_46602_49	28	BRCA1	chr17	41246056	41246078	41246193	41246217
BRCA1_210_13831_1	28	BRCA1	chr17	41256828	41256850	41256990	41257011
BRCA1_210_36588_9	28	BRCA1	chr17	41244102	41244124	41244273	41244295
BRCA1_210_36588_126	28	BRCA1	chr17	41244293	41244317	41244457	41244481
BRCA1_210_1751963_1	28	BRCA1	chr17	41267715	41267737	41267883	41267905
BRCA1_210_16775_1	28	BRCA1	chr17	41228464	41228486	41228627	41228652
BRCA1_210_78044_1	28	BRCA1	chr17	41219567	41219588	41219755	41219776
BRCA1_210_36588_130	28	BRCA1	chr17	41244473	41244495	41244660	41244679
BRCA1_210_36588_10	28	BRCA1	chr17	41244213	41244238	41244380	41244402
BRCA1_210_46602_106	28	BRCA1	chr17	41245825	41245849	41246008	41246030
BRCA1_210_36588_267	28	BRCA1	chr17	41245207	41245229	41245382	41245410
BRCA1_210_46602_50	28	BRCA1	chr17	41246143	41246165	41246329	41246350
BRCA1_210_36588_8	28	BRCA1	chr17	41243995	41244017	41244170	41244196
BRCA1_210_46602_3	28	BRCA1	chr17	41245629	41245652	41245791	41245813
BRCA1_210_46602_51	28	BRCA1	chr17	41246248	41246274	41246430	41246455
BRCA1_210_95889_1	28	BRCA1	chr17	41215258	41215280	41215420	41215442
BRCA1_210_17948_3	28	BRCA1	chr17	41256128	41256149	41256304	41256329
BRCA1_210_36588_129	28	BRCA1	chr17	41244418	41244439	41244592	41244613
BRCA1_210_46602_4	28	BRCA1	chr17	41245726	41245749	41245911	41245932
BRCA1_210_17948_10	28	BRCA1	chr17	41256179	41256199	41256356	41256380
BRCA1_210_83677_2	28	BRCA1	chr17	41249205	41249235	41249302	41249332
BRCA1_210_45886_1	28	BRCA1	chr17	41258424	41258446	41258609	41258630
BRCA1_210_1751963_2	28	BRCA1	chr17	41275938	41275959	41276118	41276143
BRCA1_210_97215_16	28	BRCA1	chr17	41223130	41223152	41223284	41223311
BRCA1_210_18525_1	28	BRCA1	chr17	41234369	41234394	41234544	41234566
BRCA1_210_83677_3	28	BRCA1	chr17	41249270	41249293	41249444	41249472
BRCA1_EX20	28	BRCA1	chr17	41203043	41203061	41203147	41203166
BRCA2_MCPV2_29	28	BRCA2	chr13	32910738	32910758	32910899	32910933
BRCA2_MCPV2_30	28	BRCA2	chr13	32910809	32910831	32910986	32911007
BRCA2_210_20_12	28	BRCA2	chr13	32930576	32930596	32930720	32930741
BRCA2_210_22_10	28	BRCA2	chr13	32937538	32937559	32937645	32937667
BRCA2_210_23_1	28	BRCA2	chr13	32944546	32944566	32944673	32944696
BRCA2_210_22_4	28	BRCA2	chr13	32937453	32937479	32937559	32937581
BRCA2_210_9_5	28	BRCA2	chr13	32912285	32912309	32912456	32912476
BRCA2_210_167_24_2	28	BRCA2	chr13	32906717	32906739	32906855	32906878
BRCA2_210_21_2_1	28	BRCA2	chr13	32936778	32936805	32936919	32936939
BRCA2_210_184789_10	28	BRCA2	chr13	32972422	32972445	32972604	32972627
BRCA2_210_39168_381	28	BRCA2	chr13	32913133	32913159	32913311	32913332
BRCA2_210_184789_35	28	BRCA2	chr13	32972725	32972754	32972860	32972882
BRCA2_210_10_4	28	BRCA2	chr13	32912247	32912269	32912411	32912443
BRCA2_210_9_2_2	28	BRCA2	chr13	32911889	32911912	32912007	32912026
BRCA2_210_21_1	28	BRCA2	chr13	32936649	32936671	32936799	32936821
BRCA2_210_1484009_1	28	BRCA2	chr13	32890475	32890497	32890651	32890672
BRCA2_210_0939169_1	28	BRCA2	chr13	32918556	32918584	32918733	32918763
BRCA2_210_1_1	28	BRCA2	chr13	32893249	32893271	32893406	32893426
BRCA2_210_168_352_1	28	BRCA2	chr13	32912916	32912941	32913056	32913078
BRCA2_210_3_3	28	BRCA2	chr13	32906512	32906540	32906686	32906709
BRCA2_210_27_3	28	BRCA2	chr13	32968828	32968849	32969007	32969028
BRCA2_210_4_5	28	BRCA2	chr13	32907219	32907239	32907355	32907384
BRCA2_210_39168_22	28	BRCA2	chr13	32910584	32910609	32910725	32910749
BRCA2_210_0939164_1	28	BRCA2	chr13	32900582	32900604	32900759	32900785
BRCA2_210_0939181_1	28	BRCA2	chr13	32950752	32950780	32950932	32950959
BRCA2_210_0939183_1	28	BRCA2	chr13	32953401	32953424	32953584	32953606
BRCA2_210_12_1	28	BRCA2	chr13	32912977	32912999	32913132	32913155
BRCA2_210_0939192_3	28	BRCA2	chr13	32971009	32971032	32971180	32971211
BRCA2_210_39168_32	28	BRCA2	chr13	32910671	32910696	32910831	32910856
BRCA2_210_0939180_1	28	BRCA2	chr13	32945057	32945079	32945214	32945239
BRCA2_210_168_210_1	28	BRCA2	chr13	32911987	32912008	32912129	32912150
BRCA2_210_39168_659	28	BRCA2	chr13	32915158	32915183	32915340	32915364
BRCA2_210_39189_30	28	BRCA2	chr13	32968944	32968962	32969116	32969138
BRCA2_210_184789_7	28	BRCA2	chr13	32972306	32972336	32972447	32972470
BRCA2_210_39174_21	28	BRCA2	chr13	32930662	32930683	32930848	32930869
BRCA2_210_4_2	28	BRCA2	chr13	32906967	32906990	32907145	32907168
BRCA2_210_12_2_1	28	BRCA2	chr13	32913019	32913039	32913175	32913197
BRCA2_210_4_3	28	BRCA2	chr13	32907062	32907084	32907248	32907270
BRCA2_210_15_26	28	BRCA2	chr13	32914394	32914418	32914551	32914570
BRCA2_210_15_3	28	BRCA2	chr13	32914146	32914168	32914259	32914286
BRCA2_210_39167_43	28	BRCA2	chr13	32906761	32906782	32906947	32906969
BRCA2_210_16_1	28	BRCA2	chr13	32914638	32914663	32914822	32914844
BRCA2_210_9_3	28	BRCA2	chr13	32912048	32912071	32912224	32912250
BRCA2_210_0939168_3	28	BRCA2	chr13	32910455	32910478	32910631	32910654
BRCA2_0_184789_48_1	28	BRCA2	chr13	32972817	32972840	32972962	32972988
BRCA2_210_1484009_2	28	BRCA2	chr13	32890572	32890595	32890731	32890753
BRCA2_210_168_614_1	28	BRCA2	chr13	32914897	32914922	32915039	32915061
BRCA2_0_184789_13_2	28	BRCA2	chr13	32972600	32972624	32972755	32972772
BRCA2_210_0939175_2	28	BRCA2	chr13	32931905	32931931	32932086	32932112
BRCA2_210_0939183_2	28	BRCA2	chr13	32953492	32953515	32953661	32953694
BRCA2_210_15_12	28	BRCA2	chr13	32914291	32914314	32914427	32914449
BRCA2_210_19_3	28	BRCA2	chr13	32929074	32929100	32929230	32929251
BRCA2_210_0401_1299	28	BRCA2	chr13	32914561	32914581	32914670	32914689
BRCA2_210_1394102_1	28	BRCA2	chr13	32936573	32936600	32936741	32936763
BRCA2_210_26_1	28	BRCA2	chr13	32954048	32954068	32954198	32954225
BRCA2_210_39168_188	28	BRCA2	chr13	32911753	32911776	32911897	32911925
BRCA2_210_39168_673	28	BRCA2	chr13	32915253	32915275	32915439	32915461
BRCA2_210_14_1	28	BRCA2	chr13	32913854	32913882	32913997	32914019
BRCA2_210_13_1	28	BRCA2	chr13	32913251	32913271	32913356	32913381
BRCA2_210_39177_37	28	BRCA2	chr13	32937594	32937616	32937759	32937784
BRCA2_210_0939160_1	28	BRCA2	chr13	32893173	32893196	32893359	32893380
BRCA2_210_39168_291	28	BRCA2	chr13	32912499	32912523	32912670	32912692
BRCA2_210_39173_40	28	BRCA2	chr13	32929243	32929263	32929374	32929397
BRCA2_210_15_36	28	BRCA2	chr13	32914453	32914478	32914579	32914604
BRCA2_210_19_2	28	BRCA2	chr13	32928919	32928938	32929105	32929126
BRCA2_210_39187_47	28	BRCA2	chr13	32954180	32954196	32954353	32954375
BRCA2_210_5_2	28	BRCA2	chr13	32907462	32907481	32907570	32907592
BRCA2_210_39168_631	28	BRCA2	chr13	32914946	32914971	32915067	32915095
BRCA2_210_3_1	28	BRCA2	chr13	32914225	32914248	32914384	32914407
BRCA2_210_167_24_1	28	BRCA2	chr13	32906612	32906634	32906764	32906786
BRCA2_210_39168_501	28	BRCA2	chr13	32914006	32914026	32914180	32914205
BRCA2_210_6_2new	28	BRCA2	chr13	32911009	32911032	32911212	32911236
BRCA2_210_1_2	28	BRCA2	chr13	32899205	32899227	32899310	32899334
BRCA2_210_39173_47	28	BRCA2	chr13	32929340	32929366	32929513	32929536
BRCA2_210_7_3_1	28	BRCA2	chr13	32911250	32911271	32911406	32911428
BRCA2_210_22_3	28	BRCA2	chr13	32937347	32937373	32937488	32937512
BRCA2_210_4_1	28	BRCA2	chr13	32906849	32906873	32907027	32907048
BRCA2_210_8_3_1	28	BRCA2	chr13	32911509	32911531	32911655	32911678
BRCA2_210_23_2	28	BRCA2	chr13	32944603	32944625	32944701	32944733
BRCA2_210_7_2	28	BRCA2	chr13	32911192	32911218	32911369	32911396
BRCA2_210_9_2_1	28	BRCA2	chr13	32911797	32911818	32911918	32911939
BRCA2_210_14_2_1	28	BRCA2	chr13	32913939	32913961	32914096	32914127
BRCA2_210_0939165_1	28	BRCA2	chr13	32903475	32903502	32903642	32903668
BRCA2_210_0939173_9	28	BRCA2	chr13	32929104	32929126	32929273	32929294
BRCA2_210_13_17	28	BRCA2	chr13	32913396	32913427	32913573	32913597
BRCA2_210_20_2	28	BRCA2	chr13	32930503	32930522	32930614	32930636
BRCA2_210_0939166_1	28	BRCA2	chr13	32904995	32905023	32905158	32905180
BRCA2_0_184789_13_3	28	BRCA2	chr13	32972559	32972581	32972650	32972674
BRCA2_210_0939163_1	28	BRCA2	chr13	32900203	32900227	32900377	32900399
BRCA2_210_0939175_1	28	BRCA2	chr13	32931809	32931839	32931984	32932007
BRCA2_210_0939169_2	28	BRCA2	chr13	32918687	32918715	32918819	32918851
BRCA2_210_17_2	28	BRCA2	chr13	32915032	32915054	32915218	32915239
BRCA2_210_168_305_1	28	BRCA2	chr13	32912642	32912669	32912787	32912809
BRCA2_210_0939168_1	28	BRCA2	chr13	32910342	32910372	32910479	32910505
BRCA2_210_0939167_1	28	BRCA2	chr13	32906365	32906393	32906485	32906514
BRCA2_210_168_471_1	28	BRCA2	chr13	32913735	32913759	32913887	32913909
BRCA2_210_11_1_1	28	BRCA2	chr13	32912716	32912738	32912851	32912877
BRCA2_210_28_2	28	BRCA2	chr13	32972190	32972212	32972353	32972375
BRCA2_210_39168_49	28	BRCA2	chr13	32910787	32910811	32910964	32910992
BRCA2_210_13_27	28	BRCA2	chr13	32913584	32913609	32913735	32913759
BRCA2_210_6_1	28	BRCA2	chr13	32910906	32910934	32911048	32911073
BRCA2_210_39168_339	28	BRCA2	chr13	32912830	32912858	32912993	32913015
BRCA2_210_0939192_1	28	BRCA2	chr13	32970912	32970937	32971087	32971109
BRCA2_210_13_3	28	BRCA2	chr13	32913318	32913338	32913432	32913454
BRCA2_210_39168_458	28	BRCA2	chr13	32913674	32913701	32913853	32913882
BRCA2_210_27_2	28	BRCA2	chr13	32968742	32968766	32968912	32968934
BRCA2_210_900378_1	28	BRCA2	chr13	32900331	32900365	32900425	32900458
BRCA2_210_2_3	28	BRCA2	chr13	32906408	32906428	32906579	32906603
BRCA2_210_0939187_6	28	BRCA2	chr13	32953901	32953926	32954073	32954099
BRCA2_210_39167_124	28	BRCA2	chr13	32907326	32907349	32907491	32907511
BRCA2_210_9_6	28	BRCA2	chr13	32912423	32912455	32912548	32912570
BRCA2_210_16_2_1	28	BRCA2	chr13	32914795	32914820	32914946	32914970
BRCA2_210_39168_171	28	BRCA2	chr13	32911620	32911646	32911803	32911818
BRCA2_210_25_3	28	BRCA2	chr13	32953774	32953797	32953951	32953977
BRCA2_210_13_26	28	BRCA2	chr13	32913491	32913514	32913639	32913668
BRCA2_210_24_2	28	BRCA2	chr13	32945141	32945162	32945246	32945278
BRCA2_210_0939177_1	28	BRCA2	chr13	32937215	32937247	32937379	32937401
BRCA2_210_39168_132	28	BRCA2	chr13	32911361	32911389	32911534	32911556
BRCA2_210_0939178_1	28	BRCA2	chr13	32944422	32944454	32944591	32944613
BRCA2_210_18_1	28	BRCA2	chr13	32920895	32920928	32921022	32921044
BRCA2_EX7	28	BRCA2	chr13	32900474	32900494	32900774	32900796
RAD51C_t1s_2	28	RAD51C	chr17	56769830	56769851	56770003	56770019
RAD51C_t1_1	28	RAD51C	chr17	56769912	56769929	56770095	56770114
RAD51C_t1_2	28	RAD51C	chr17	56770003	56770019	56770157	56770176
RAD51C_t2_3	28	RAD51C	chr17	56772306	56772329	56772468	56772491
RAD51C_t3r_1	28	RAD51C	chr17	56774025	56774047	56774200	56774222
RAD51C_t3_3	28	RAD51C	chr17	56774142	56774166	56774290	56774311
RAD51C_t2_4	28	RAD51C	chr17	56772397	56772419	56772561	56772583
RAD51C_t3_1	28	RAD51C	chr17	56773966	56773992	56774144	56774167
RAD51C_t5_1	28	RAD51C	chr17	56787127	56787146	56787313	56787334
RAD51C_t9_2	28	RAD51C	chr17	56811523	56811544	56811671	56811695
RAD51C_t9_1	28	RAD51C	chr17	56811368	56811390	56811558	56811573
RAD51C_t5_2	28	RAD51C	chr17	56787234	56787258	56787420	56787441
RAD51C_t7_1	28	RAD51C	chr17	56801343	56801369	56801523	56801546
RAD51C_t4_1	28	RAD51C	chr17	56780503	56780525	56780663	56780686
RAD51C_t8_1	28	RAD51C	chr17	56809766	56809792	56809928	56809950
RAD51C_t4_2	28	RAD51C	chr17	56780547	56780569	56780730	56780753
RAD51C_t2_1	28	RAD51C	chr17	56772193	56772221	56772370	56772392
RAD51C_t6_1	28	RAD51C	chr17	56798066	56798093	56798173	56798203
RAD51C_t6_2	28	RAD51C	chr17	56798096	56798124	56798208	56798237
RAD51D_t1_1	28	RAD51D	chr17	33446493	33446509	33446681	33446696
RAD51D_t1_3	28	RAD51D	chr17	33446644	33446659	33446830	33446843
RAD51D_t9_2	28	RAD51D	chr17	33428184	33428206	33428366	33428388
RAD51D_t3_1	28	RAD51D	chr17	33445486	33445508	33445643	33445660
RAD51D_t5_2	28	RAD51D	chr17	33433990	33434009	33434172	33434193
RAD51D_t5_1	28	RAD51D	chr17	33433949	33433971	33434116	33434137
RAD51D_t1_5	28	RAD51D	chr17	33446829	33446845	33446984	33447000
RAD51D_t9_3	28	RAD51D	chr17	33428217	33428236	33428395	33428419
RAD51D_t7_1	28	RAD51D	chr17	33430401	33430421	33430578	33430599
RAD51D_t6_1	28	RAD51D	chr17	33433345	33433368	33433530	33433552
RAD51D_t8_1	28	RAD51D	chr17	33430194	33430215	33430353	33430370
RAD51D_t10_1	28	RAD51D	chr17	33427905	33427927	33428076	33428096
RAD51D_t2_1	28	RAD51D	chr17	33446066	33446087	33446236	33446256
RAD51D_t4_1	28	RAD51D	chr17	33434328	33434349	33434506	33434528
RAD51B_t8_2	28	RAD51B	chr14	68758619	68758641	68758777	68758799
RAD51B_t1_1	28	RAD51B	chr14	68286454	68286476	68286609	68286631
RAD51B_t1s_2	28	RAD51B	chr14	68286396	68286418	68286531	68286553
RAD51B_T13r_3	28	RAD51B	chr14	69061135	69061155	69061286	69061308
RAD51B_t10_1	28	RAD51B	chr14	68934812	68934834	68935000	68935020
RAD51B_T13r_7	28	RAD51B	chr14	69061283	69061305	69061426	69061448
RAD51B_t9_1	28	RAD51B	chr14	68878090	68878109	68878270	68878289
RAD51B_t8_1	28	RAD51B	chr14	68758492	68758516	68758673	68758694
RAD51B_t4_2	28	RAD51B	chr14	68301803	68301825	68301955	68301977
RAD51B_t12_1	28	RAD51B	chr14	68963773	68963795	68963949	68963970
RAD51B_t7r_1	28	RAD51B	chr14	68353748	68353774	68353895	68353919
RAD51B_t3_2	28	RAD51B	chr14	68292195	68292215	68292355	68292376
RAD51B_t2_1	28	RAD51B	chr14	68290143	68290164	68290323	68290345
RAD51B_t3_1	28	RAD51B	chr14	68292104	68292134	68292255	68292274
RAD51B_t11_1	28	RAD51B	chr14	68944276	68944298	68944441	68944463
RAD51B_t5_3	28	RAD51B	chr14	68331757	68331781	68331923	68331948
RAD51B_t2r_1	28	RAD51B	chr14	68290239	68290259	68290398	68290429
RAD51B_t6_1	28	RAD51B	chr14	68352525	68352547	68352701	68352725
RAD51B_t5_1	28	RAD51B	chr14	68331636	68331658	68331811	68331832
RAD51B_t6r_1	28	RAD51B	chr14	68352606	68352631	68352781	68352813
RAD51B_t7_6	28	RAD51B	chr14	68353820	68353843	68353984	68354017
RAD51B_t4_1	28	RAD51B	chr14	68301683	68301705	68301848	68301869
RAD51B_t7_1	28	RAD51B	chr14	68353657	68353679	68353829	68353850
BRIP1_EX20_t9	28	BRIP1	chr17	59760555	59760581	59760731	59760750
BRIP1_EX20_t8	28	BRIP1	chr17	59760654	59760679	59760802	59760824
BRIP1_EX20_t7	28	BRIP1	chr17	59760741	59760765	59760915	59760937
BRIP1_EX20_t6	28	BRIP1	chr17	59760847	59760867	59761025	59761046
BRIP1_EX20_t5	28	BRIP1	chr17	59760941	59760965	59761121	59761140
BRIP1_EX20_t4	28	BRIP1	chr17	59761056	59761081	59761206	59761225
BRIP1_EX20_t3	28	BRIP1	chr17	59761155	59761176	59761324	59761343
BRIP1_EX20_t2	28	BRIP1	chr17	59761251	59761272	59761430	59761449
BRIP1_EX20_t1	28	BRIP1	chr17	59761365	59761389	59761534	59761557
BRIP1_EX19_t4	28	BRIP1	chr17	59763152	59763177	59763281	59763302
BRIP1_EX19_t3	28	BRIP1	chr17	59763197	59763220	59763372	59763395
BRIP1_EX19_t2	28	BRIP1	chr17	59763309	59763330	59763479	59763498
BRIP1_EX19_t1	28	BRIP1	chr17	59763388	59763411	59763541	59763560
BRIP1_EX18_t2	28	BRIP1	chr17	59770713	59770736	59770840	59770860
BRIP1_EX18_t1	28	BRIP1	chr17	59770774	59770796	59770923	59770942
BRIP1_EX17_t2	28	BRIP1	chr17	59793292	59793317	59793400	59793425
BRIP1_EX17_t1	28	BRIP1	chr17	59793353	59793372	59793522	59793548
BRIP1_EX16_t1	28	BRIP1	chr17	59820350	59820373	59820509	59820533
BRIP1_EX15_t2	28	BRIP1	chr17	59821760	59821782	59821915	59821936
BRIP1_EX15_t1	28	BRIP1	chr17	59821856	59821877	59822023	59822044
BRIP1_EX14_t2	28	BRIP1	chr17	59853694	59853718	59853865	59853886
BRIP1_EX14_t1	28	BRIP1	chr17	59853789	59853807	59853938	59853963
BRIP1_EX13_t2	28	BRIP1	chr17	59857611	59857637	59857754	59857776
BRIP1_EX13_t1	28	BRIP1	chr17	59857651	59857675	59857798	59857817
BRIP1_EX12_t2	28	BRIP1	chr17	59858152	59858173	59858313	59858336
BRIP1_EX12_t1	28	BRIP1	chr17	59858238	59858259	59858392	59858416
BRIP1_EX11_t2	28	BRIP1	chr17	59861584	59861610	59861752	59861774
BRIP1_EX11_t1	28	BRIP1	chr17	59861686	59861710	59861818	59861836
BRIP1_EX10_t1	28	BRIP1	chr17	59870923	59870948	59871099	59871122
BRIP1_EX9_t2	28	BRIP1	chr17	59876415	59876439	59876587	59876605
BRIP1_EX9_t1	28	BRIP1	chr17	59876535	59876554	59876697	59876721
BRIP1_EX8_t2	28	BRIP1	chr17	59878566	59878588	59878742	59878762
BRIP1_EX8_t1	28	BRIP1	chr17	59878683	59878703	59878855	59878879
BRIP1_EX7_t4	28	BRIP1	chr17	59885725	59885750	59885904	59885923
BRIP1_EX7_t3	28	BRIP1	chr17	59885825	59885845	59885978	59885997
BRIP1_EX7_t2	28	BRIP1	chr17	59885877	59885896	59886049	59886071
BRIP1_EX7_t1	28	BRIP1	chr17	59885975	59885994	59886121	59886147
BRIP1_EX6_t1	28	BRIP1	chr17	59924424	59924448	59924593	59924617
BRIP1_EX5_t2	28	BRIP1	chr17	59926404	59926426	59926561	59926580
BRIP1_EX5_t1	28	BRIP1	chr17	59926496	59926521	59926642	59926667
BRIP1_EX4_t2	28	BRIP1	chr17	59934388	59934407	59934514	59934533
BRIP1_EX4_t1	28	BRIP1	chr17	59934461	59934482	59934638	59934660
BRIP1_EX3_t1	28	BRIP1	chr17	59937113	59937137	59937272	59937296
BRIP1_EX2_t2	28	BRIP1	chr17	59938723	59938747	59938886	59938909
BRIP1_EX2_t1	28	BRIP1	chr17	59938820	59938839	59938958	59938979
FANCM_1	28	FANCM	chr14	45605139	45605161	45605315	45605333
FANCM_2	28	FANCM	chr14	45605232	45605254	45605391	45605412
FANCM_3	28	FANCM	chr14	45605318	45605337	45605485	45605507
FANCM_4	28	FANCM	chr14	45605430	45605452	45605605	45605628
FANCM_5	28	FANCM	chr14	45605484	45605506	45605659	45605681
FANCM_84	28	FANCM	chr14	45667950	45667972	45668117	45668139
FANCM_6	28	FANCM	chr14	45605609	45605631	45605787	45605808
FANCM_7	28	FANCM	chr14	45606189	45606211	45606360	45606378
FANCM_8	28	FANCM	chr14	45606302	45606324	45606460	45606488
FANCM_9	28	FANCM	chr14	45609748	45609772	45609896	45609926
FANCM_10	28	FANCM	chr14	45609793	45609819	45609911	45609943
FANCM_11	28	FANCM	chr14	45617922	45617949	45618070	45618092
FANCM_88	28	FANCM	chr14	45618030	45618053	45618176	45618200
FANCM_12	28	FANCM	chr14	45618065	45618088	45618221	45618250
FANCM_13	28	FANCM	chr14	45620543	45620568	45620713	45620736
FANCM_14	28	FANCM	chr14	45620604	45620627	45620774	45620799
FANCM_15	28	FANCM	chr14	45623055	45623076	45623226	45623248
FANCM_16	28	FANCM	chr14	45623136	45623158	45623307	45623329
FANCM_17	28	FANCM	chr14	45623790	45623816	45623964	45623985
FANCM_18	28	FANCM	chr14	45623914	45623936	45624092	45624113
FANCM_89	28	FANCM	chr14	45624477	45624503	45624650	45624674
FANCM_20	28	FANCM	chr14	45624589	45624621	45624716	45624738
FANCM_21	28	FANCM	chr14	45628202	45628225	45628358	45628381
FANCM_22	28	FANCM	chr14	45628319	45628342	45628467	45628489
FANCM_23	28	FANCM	chr14	45628411	45628435	45628555	45628581
FANCM_24	28	FANCM	chr14	45633488	45633513	45633665	45633686
FANCM_25	28	FANCM	chr14	45633600	45633622	45633775	45633798
FANCM_26	28	FANCM	chr14	45636037	45636061	45636201	45636222
FANCM_27	28	FANCM	chr14	45636125	45636156	45636280	45636303
FANCM_28	28	FANCM	chr14	45636229	45636251	45636402	45636424
FANCM_29	28	FANCM	chr14	45639709	45639734	45639872	45639896
FANCM_30	28	FANCM	chr14	45639792	45639818	45639935	45639962
FANCM_31	28	FANCM	chr14	45639848	45639878	45639996	45640018
FANCM_32	28	FANCM	chr14	45642193	45642225	45642357	45642377
FANCM_33	28	FANCM	chr14	45642257	45642279	45642425	45642449
FANCM_34	28	FANCM	chr14	45644204	45644228	45644371	45644394
FANCM_35	28	FANCM	chr14	45644315	45644342	45644479	45644509
FANCM_36	28	FANCM	chr14	45644443	45644469	45644591	45644617
FANCM_37	28	FANCM	chr14	45644484	45644514	45644661	45644683
FANCM_38	28	FANCM	chr14	45644630	45644655	45644768	45644792
FANCM_39	28	FANCM	chr14	45644700	45644725	45644846	45644875
FANCM_40	28	FANCM	chr14	45644768	45644792	45644939	45644961
FANCM_41	28	FANCM	chr14	45644893	45644917	45645059	45645081
FANCM_42	28	FANCM	chr14	45645020	45645042	45645179	45645201
FANCM_43	28	FANCM	chr14	45645050	45645072	45645216	45645249
FANCM_44	28	FANCM	chr14	45645179	45645201	45645337	45645361
FANCM_45	28	FANCM	chr14	45645271	45645293	45645448	45645470
FANCM_46	28	FANCM	chr14	45645406	45645428	45645576	45645600
FANCM_47	28	FANCM	chr14	45645519	45645542	45645687	45645714
FANCM_48	28	FANCM	chr14	45645610	45645635	45645784	45645808
FANCM_49	28	FANCM	chr14	45645663	45645687	45645830	45645856
FANCM_50	28	FANCM	chr14	45645783	45645807	45645933	45645955
FANCM_51	28	FANCM	chr14	45645828	45645853	45645973	45645999
FANCM_52	28	FANCM	chr14	45645920	45645944	45646063	45646090
FANCM_53	28	FANCM	chr14	45645972	45645997	45646127	45646149
FANCM_54	28	FANCM	chr14	45646016	45646043	45646161	45646186
FANCM_55	28	FANCM	chr14	45646131	45646155	45646247	45646280
FANCM_56	28	FANCM	chr14	45650563	45650591	45650726	45650749
FANCM_57	28	FANCM	chr14	45650634	45650662	45650787	45650809
FANCM_58	28	FANCM	chr14	45650767	45650792	45650906	45650937
FANCM_59	28	FANCM	chr14	45650860	45650883	45651015	45651044
FANCM_60	28	FANCM	chr14	45652893	45652915	45653063	45653085
FANCM_90	28	FANCM	chr14	45653036	45653059	45653171	45653206
FANCM_62	28	FANCM	chr14	45654321	45654347	45654491	45654517
FANCM_63	28	FANCM	chr14	45654409	45654437	45654552	45654579
FANCM_64	28	FANCM	chr14	45654500	45654524	45654670	45654694
FANCM_66	28	FANCM	chr14	45656875	45656898	45657015	45657037
FANCM_67	28	FANCM	chr14	45656978	45657001	45657123	45657148
FANCM_69	28	FANCM	chr14	45657918	45657941	45658066	45658088
FANCM_70	28	FANCM	chr14	45658038	45658062	45658197	45658224
FANCM_71	28	FANCM	chr14	45658080	45658106	45658250	45658277
FANCM_72	28	FANCM	chr14	45658195	45658221	45658343	45658365
FANCM_73	28	FANCM	chr14	45658311	45658333	45658484	45658507
FANCM_74	28	FANCM	chr14	45658423	45658448	45658596	45658622
FANCM_75	28	FANCM	chr14	45665265	45665287	45665430	45665452
FANCM_76	28	FANCM	chr14	45665341	45665363	45665501	45665523
FANCM_77	28	FANCM	chr14	45665413	45665435	45665572	45665595
FANCM_78	28	FANCM	chr14	45665470	45665492	45665621	45665643
FANCM_79	28	FANCM	chr14	45665552	45665574	45665717	45665739
FANCM_80	28	FANCM	chr14	45665606	45665627	45665768	45665797
FANCM_81	28	FANCM	chr14	45667735	45667758	45667906	45667926
FANCM_82	28	FANCM	chr14	45667845	45667869	45668001	45668024
FANCM_83	28	FANCM	chr14	45667888	45667910	45668048	45668079
FANCM_85	28	FANCM	chr14	45668036	45668058	45668181	45668206
FANCM_86	28	FANCM	chr14	45668987	45669009	45669157	45669186
FANCM_87	28	FANCM	chr14	45669069	45669093	45669241	45669267
PALB2_1	28	PALB2	chr16	23614718	23614743	23614885	23614903
PALB2_2	28	PALB2	chr16	23614813	23614835	23614962	23614984
PALB2_3	28	PALB2	chr16	23614918	23614940	23615073	23615095
PALB2_4	28	PALB2	chr16	23619121	23619143	23619275	23619297
PALB2_5	28	PALB2	chr16	23619192	23619210	23619357	23619382
PALB2_6	28	PALB2	chr16	23625270	23625294	23625440	23625462
PALB2_7	28	PALB2	chr16	23632598	23632624	23632773	23632797
PALB2_8	28	PALB2	chr16	23632656	23632678	23632832	23632854
PALB2_9	28	PALB2	chr16	23634201	23634224	23634373	23634397
PALB2_10	28	PALB2	chr16	23634333	23634355	23634476	23634503
PALB2_11	28	PALB2	chr16	23635275	23635298	23635423	23635447
PALB2_12	28	PALB2	chr16	23637478	23637500	23637645	23637667
PALB2_13	28	PALB2	chr16	23637543	23637565	23637719	23637741
PALB2_14	28	PALB2	chr16	23637669	23637691	23637809	23637839
PALB2_15	28	PALB2	chr16	23640434	23640462	23640606	23640632
PALB2_16	28	PALB2	chr16	23640891	23640915	23641063	23641085
PALB2_17	28	PALB2	chr16	23640986	23641008	23641158	23641180
PALB2_18	28	PALB2	chr16	23641064	23641086	23641238	23641260
PALB2_19	28	PALB2	chr16	23641189	23641208	23641364	23641388
PALB2_20	28	PALB2	chr16	23641246	23641266	23641422	23641444
PALB2_21	28	PALB2	chr16	23641297	23641319	23641466	23641488
PALB2_22	28	PALB2	chr16	23641355	23641385	23641517	23641541
PALB2_23	28	PALB2	chr16	23641463	23641487	23641611	23641633
PALB2_24	28	PALB2	chr16	23641559	23641581	23641709	23641731
PALB2_25	28	PALB2	chr16	23641644	23641669	23641821	23641843
PALB2_28	28	PALB2	chr16	23646073	23646094	23646250	23646272
PALB2_29	28	PALB2	chr16	23646250	23646272	23646413	23646438
PALB2_32	28	PALB2	chr16	23646305	23646327	23646458	23646480
PALB2_33	28	PALB2	chr16	23646420	23646444	23646570	23646592
PALB2_34	28	PALB2	chr16	23646508	23646538	23646676	23646698
PALB2_35	28	PALB2	chr16	23646599	23646621	23646769	23646791
PALB2_36	28	PALB2	chr16	23646733	23646759	23646907	23646929
PALB2_38	28	PALB2	chr16	23646919	23646941	23647081	23647101
PALB2_40	28	PALB2	chr16	23646992	23647012	23647171	23647191
PALB2_41	28	PALB2	chr16	23647117	23647138	23647284	23647307
PALB2_42	28	PALB2	chr16	23647173	23647194	23647328	23647351
PALB2_43	28	PALB2	chr16	23647303	23647327	23647475	23647497
PALB2_44	28	PALB2	chr16	23647438	23647458	23647607	23647630
PALB2_47	28	PALB2	chr16	23647607	23647631	23647756	23647786
PALB2_48	28	PALB2	chr16	23649110	23649133	23649279	23649300
PALB2_49	28	PALB2	chr16	23649324	23649352	23649482	23649504
PALB2_50	28	PALB2	chr16	23652326	23652345	23652490	23652511
BARD1_EX11_t3	28	BARD1	chr2	215593354	215593373	215593535	215593553
BARD1_EX4_t12	28	BARD1	chr2	215645150	215645173	215645296	215645320
BARD1_EX1_t1	28	BARD1	chr2	215674121	215674140	215674302	215674320
BARD1_EX6_t1	28	BARD1	chr2	215632220	215632241	215632392	215632418
BARD1_EX10_t1	28	BARD1	chr2	215595092	215595118	215595253	215595278
BARD1_EX4_t4	28	BARD1	chr2	215645744	215645763	215645904	215645925
BARD1_EX11_t2	28	BARD1	chr2	215593482	215593501	215593662	215593681
BARD1_EX2_t1	28	BARD1	chr2	215661801	215661822	215661877	215661902
BARD1_EX4_t7	28	BARD1	chr2	215645538	215645556	215645712	215645733
BARD1_EX3_t1	28	BARD1	chr2	215657067	215657087	215657199	215657218
BARD1_EX11_t1	28	BARD1	chr2	215593566	215593587	215593742	215593765
BARD1_EX4_t2	28	BARD1	chr2	215645889	215645911	215646065	215646084
BARD1_EX4_ta1	28	BARD1	chr2	215646097	215646114	215646274	215646293
BARD1_EX4_t1	28	BARD1	chr2	215646014	215646033	215646145	215646164
BARD1_EX7_t1	28	BARD1	chr2	215617142	215617163	215617302	215617328
BARD1_EX5_t1	28	BARD1	chr2	215633927	215633951	215634104	215634126
BARD1_EX4_t8	28	BARD1	chr2	215645464	215645483	215645617	215645636
BARD1_EX8_t1	28	BARD1	chr2	215610423	215610444	215610596	215610622
BARD1_EX9_t1	28	BARD1	chr2	215609757	215609782	215609905	215609929
BARD1EX4_t9	28	BARD1	chr2	215645411	215645431	215645558	215645578
BARD1_EX4_t3	28	BARD1	chr2	215645829	215645850	215645999	215646018
BARD1_EX4_t10	28	BARD1	chr2	215645346	215645365	215645503	215645522
BARD1_EX4_t6	28	BARD1	chr2	215645617	215645636	215645755	215645781
BARD1_EX4_t11	28	BARD1	chr2	215645243	215645261	215645408	215645428
BARD1_EX6_t2	28	BARD1	chr2	215632095	215632116	215632272	215632291
BARD1_EX4_t5	28	BARD1	chr2	215645683	215645703	215645828	215645849
CDK12_D0068_001F	28	CDK12	chr17	37619316	37619333	37619453	37619472
CDK12_D0068_002F	28	CDK12	chr17	37619174	37619191	37619337	37619355
CDK12_D0068_003F	28	CDK12	chr17	37619013	37619034	37619195	37619213
CDK12_D0068_004F	28	CDK12	chr17	37618869	37618889	37619038	37619057
CDK12_D0068_005F	28	CDK12	chr17	37618744	37618762	37618893	37618913
CDK12_D0068_006F	28	CDK12	chr17	37618601	37618619	37618766	37618785
CDK12_D0068_007F	28	CDK12	chr17	37618447	37618465	37618623	37618641
CDK12_D0068_008F	28	CDK12	chr17	37618301	37618321	37618474	37618494
CDK12_D0068_009F	28	CDK12	chr17	37627957	37627976	37628077	37628103
CDK12_D0068_010F	28	CDK12	chr17	37627817	37627839	37627980	37628001
CDK12_D0068_011F	28	CDK12	chr17	37627685	37627703	37627843	37627866
CDK12_D0068_012F	28	CDK12	chr17	37627534	37627554	37627708	37627728
CDK12_D0068_013F	28	CDK12	chr17	37627386	37627408	37627558	37627583
CDK12_D0068_014F	28	CDK12	chr17	37627248	37627270	37627412	37627437
CDK12_D0068_015F	28	CDK12	chr17	37627138	37627161	37627276	37627299
CDK12_D0068_016F	28	CDK12	chr17	37626997	37627021	37627163	37627186
CDK12_D0068_017F	28	CDK12	chr17	37646925	37646946	37647052	37647078
CDK12_D0068_018F	28	CDK12	chr17	37646824	37646848	37646950	37646968
CDK12_D0068_019F	28	CDK12	chr17	37646726	37646755	37646852	37646871
CDK12_D0068_020F	28	CDK12	chr17	37649065	37649090	37649214	37649242
CDK12_D0068_021F	28	CDK12	chr17	37648953	37648970	37649094	37649114
CDK12_D0068_022F	28	CDK12	chr17	37650827	37650847	37650967	37650991
CDK12_D0068_023F	28	CDK12	chr17	37650722	37650745	37650851	37650877
CDK12_D0068_024F	28	CDK12	chr17	37657539	37657563	37657699	37657729
CDK12_D0068_025F	28	CDK12	chr17	37657435	37657460	37657567	37657589
CDK12_D0068_026F	28	CDK12	chr17	37665896	37665917	37666033	37666057
CDK12_D0068_027F	28	CDK12	chr17	37667842	37667862	37667975	37668000
CDK12_D0068_028F	28	CDK12	chr17	37667742	37667768	37667866	37667887
CDK12_D0068_029F	28	CDK12	chr17	37671948	37671977	37672067	37672088
CDK12_D0068_030F	28	CDK12	chr17	37673656	37673679	37673812	37673836
CDK12_D0068_031F	28	CDK12	chr17	37676176	37676199	37676354	37676376
CDK12_D0068_032F	28	CDK12	chr17	37681011	37681034	37681147	37681165
CDK12_D0068_033F	28	CDK12	chr17	37680902	37680924	37681038	37681060
CDK12_D0068_034F	28	CDK12	chr17	37682439	37682459	37682588	37682608
CDK12_D0068_035F	28	CDK12	chr17	37682284	37682302	37682464	37682483
CDK12_D0068_036F	28	CDK12	chr17	37682178	37682196	37682306	37682325
CDK12_D0068_037F	28	CDK12	chr17	37682075	37682102	37682201	37682220
CDK12_D0068_038F	28	CDK12	chr17	37687512	37687530	37687654	37687676
CDK12_D0068_039F	28	CDK12	chr17	37687364	37687383	37687534	37687552
CDK12_D0068_040F	28	CDK12	chr17	37687254	37687273	37687387	37687409
CDK12_D0068_041F	28	CDK12	chr17	37687111	37687131	37687277	37687295
CDK12_D0068_042F	28	CDK12	chr17	37686969	37686986	37687135	37687154
CDK12_D0068_043F	28	CDK12	chr17	37686819	37686848	37686995	37687017
EGFR_E00001601336_1	28	EGFR	chr7	55248902	55248920	55249093	55249111
EGFR_E00001601336_2	28	EGFR	chr7	55249005	55249021	55249195	55249213
EGFR_E00001631695_1	28	EGFR	chr7	55260366	55260387	55260553	55260575
EGFR_E00001681524_1	28	EGFR	chr7	55259352	55259371	55259526	55259542
EGFR_E00001681524_2	28	EGFR	chr7	55259395	55259416	55259572	55259591
EGFR_E00001773562_1	28	EGFR	chr7	55269336	55269354	55269495	55269516
EGFR_E00001779947_1	28	EGFR	chr7	55266362	55266383	55266552	55266571
EGFR_E00001779947_2	28	EGFR	chr7	55266461	55266476	55266624	55266641
EGFR_E00001790701_1	28	EGFR	chr7	55267932	55267958	55268114	55268134
EGFR_E00001801208_1	28	EGFR	chr7	55268806	55268824	55268968	55268987
EGFR_E00001801208_2	28	EGFR	chr7	55268921	55268938	55269079	55269101
EGFR_Exon19	28	EGFR	chr7	55242373	55242394	55242518	55242537
PTEN_E00001156315_1m	28	PTEN	chr10	89720457	89720480	89720685	89720706
PTEN_E00001156315_5	28	PTEN	chr10	89720649	89720675	89720772	89720799
PTEN_E00001156315_7	28	PTEN	chr10	89720706	89720732	89720896	89720915
PTEN_E00001156321_1	28	PTEN	chr10	89717547	89717570	89717707	89717726
PTEN_E00001156321_2	28	PTEN	chr10	89717620	89717639	89717776	89717802
PTEN_E00001156321_4m	28	PTEN	chr10	89717748	89717769	89717934	89717956
PTEN_E00001156327_1	28	PTEN	chr10	89711775	89711795	89711918	89711942
PTEN_E00001156327_4	28	PTEN	chr10	89711889	89711908	89712050	89712077
PTEN_E00001156330_1	28	PTEN	chr10	89692739	89692767	89692899	89692919
PTEN_E00001156330_3	28	PTEN	chr10	89692840	89692863	89693025	89693048
PTEN_E00001156337_4	28	PTEN	chr10	89690776	89690808	89690912	89690940
PTEN_E00001156344_1	28	PTEN	chr10	89685172	89685199	89685339	89685367
PTEN_E00001156351_1	28	PTEN	chr10	89653738	89653767	89653897	89653927
PTEN_E00001456541_1	28	PTEN	chr10	89724997	89725022	89725161	89725180
PTEN_E00001456541_2	28	PTEN	chr10	89725068	89725088	89725241	89725264
PTEN_E00001456562_1	28	PTEN	chr10	89624175	89624194	89624353	89624372
TP53_00001404886_13	28	TP53	chr17	7576584	7576607	7576715	7576734
TP53_E00001255919_1	28	TP53	chr17	7578091	7578109	7578253	7578274
TP53_E00001255919_3	28	TP53	chr17	7578229	7578249	7578390	7578406
TP53_E00001255919_5	28	TP53	chr17	7578361	7578378	7578509	7578525
TP53_E00001255919_6	28	TP53	chr17	7578425	7578444	7578574	7578594
TP53_E00001596491_1	28	TP53	chr17	7579758	7579777	7579923	7579940
TP53_E00001612188_1	28	TP53	chr17	7579260	7579279	7579406	7579421
TP53_E00001612188_2	28	TP53	chr17	7579359	7579377	7579501	7579520
TP53_E00001665758_1	28	TP53	chr17	7577432	7577449	7577612	7577631
TP53_E00001728015_1	28	TP53	chr17	7573859	7573880	7574037	7574054
TP53_E00001757276_1	28	TP53	chr17	7572850	7572869	7573011	7573030
TP53_E00001789298_1	28	TP53	chr17	7576786	7576806	7576964	7576983
TP53_E00001789298_2	28	TP53	chr17	7576908	7576925	7577056	7577075
TP53_E00001789298_3	28	TP53	chr17	7577003	7577022	7577167	7577187
KRAS_AA_HS	28	KRAS	chr12	25398163	25398183	25398310	25398329
BRAF_AA_HS	28	BRAF	chr7	140453108	140453126	140453234	140453256
EXP0116_TP53_E4	28	TP53	chr17	7579479	7579496	7579607	7579626
EXP0116_TP53_E3	28	TP53	chr17	7579557	7579576	7579735	7579754
PIK3CA_Ex10_gap	28	PIK3CA	chr3	178935943	178935964	178936127	178936150
PIK3CA_Exn21_gap	28	PIK3CA	chr3	178952038	178952057	178952208	178952227
CTNNB1_ex3_1	28	CTNNB1	chr3	41265932	41265957	41266106	41266126
CTNNB1_ex3_2	28	CTNNB1	chr3	41266118	41266138	41266260	41266284
NF1_D0068_001	28	NF1	chr17	29422323	29422338	29422446	29422463
NF1_D0068_002	28	NF1	chr17	29422194	29422211	29422342	29422357
NF1_D0068_003	28	NF1	chr17	29483017	29483039	29483151	29483173
NF1_D0068_004	28	NF1	chr17	29482925	29482952	29483043	29483065
NF1_D0068_005	28	NF1	chr17	29485973	29485999	29486113	29486140
NF1_D0068_006	28	NF1	chr17	29490269	29490290	29490390	29490411
NF1_D0068_007	28	NF1	chr17	29490184	29490213	29490308	29490328
NF1_D0068_008	28	NF1	chr17	29496930	29496957	29497049	29497075
NF1_D0068_009	28	NF1	chr17	29496850	29496872	29496986	29497011
NF1_D0068_010	28	NF1	chr17	29508478	29508502	29508648	29508672
NF1_D0068_011	28	NF1	chr17	29508374	29508402	29508505	29508527
NF1_D0068_012	28	NF1	chr17	29508750	29508779	29508866	29508894
NF1_D0068_013	28	NF1	chr17	29508650	29508682	29508783	29508803
NF1_D0068_014	28	NF1	chr17	29509570	29509589	29509732	29509760
NF1_D0068_015	28	NF1	chr17	29509460	29509487	29509593	29509618
NF1_D0068_016	28	NF1	chr17	29527562	29527591	29527726	29527753
NF1_D0068_017	28	NF1	chr17	29527444	29527470	29527595	29527620
NF1_D0068_018	28	NF1	chr17	29527341	29527372	29527479	29527499
NF1_D0068_019	28	NF1	chr17	29528127	29528152	29528239	29528271
NF1_D0068_020	28	NF1	chr17	29528015	29528043	29528170	29528193
NF1_D0068_021	28	NF1	chr17	29528468	29528490	29528600	29528629
NF1_D0068_022	28	NF1	chr17	29528349	29528374	29528482	29528503
NF1_D0068_023	28	NF1	chr17	29533306	29533333	29533450	29533476
NF1_D0068_024	28	NF1	chr17	29533208	29533239	29533338	29533360
NF1_D0068_025	28	NF1	chr17	29541494	29541523	29541635	29541663
NF1_D0068_026	28	NF1	chr17	29541424	29541450	29541538	29541565
NF1_D0068_027	28	NF1	chr17	29546096	29546116	29546220	29546246
NF1_D0068_028	28	NF1	chr17	29545948	29545975	29546120	29546142
NF1_D0068_029	28	NF1	chr17	29548871	29548893	29549043	29549070
NF1_D0068_030	28	NF1	chr17	29548745	29548769	29548903	29548924
NF1_D0068_031	28	NF1	chr17	29550453	29550475	29550616	29550641
NF1_D0068_032	28	NF1	chr17	29550336	29550366	29550479	29550506
NF1_D0068_033	28	NF1	chr17	29552154	29552180	29552305	29552328
NF1_D0068_034	28	NF1	chr17	29552064	29552086	29552184	29552208
NF1_D0068_035	28	NF1	chr17	29553574	29553591	29553727	29553746
NF1_D0068_036	28	NF1	chr17	29553425	29553450	29553595	29553614
NF1_D0068_037	28	NF1	chr17	29554206	29554232	29554349	29554370
NF1_D0068_038	28	NF1	chr17	29554511	29554537	29554648	29554680
NF1_D0068_039	28	NF1	chr17	29556343	29556365	29556484	29556513
NF1_D0068_040	28	NF1	chr17	29556233	29556251	29556369	29556394
NF1_D0068_041	28	NF1	chr17	29556088	29556107	29556255	29556280
NF1_D0068_042	28	NF1	chr17	29555956	29555985	29556132	29556156
NF1_D0068_043	28	NF1	chr17	29556903	29556932	29557081	29557102
NF1_D0068_044	28	NF1	chr17	29556788	29556809	29556936	29556958
NF1_D0068_045	28	NF1	chr17	29557307	29557336	29557480	29557505
NF1_D0068_046	28	NF1	chr17	29557222	29557251	29557341	29557365
NF1_D0068_047	28	NF1	chr17	29557799	29557819	29557955	29557982
NF1_D0068_048	28	NF1	chr17	29559154	29559177	29559271	29559297
NF1_D0068_049	28	NF1	chr17	29559013	29559039	29559181	29559208
NF1_D0068_050	28	NF1	chr17	29559805	29559822	29559964	29559988
NF1_D0068_051	28	NF1	chr17	29559664	29559687	29559829	29559847
NF1_D0068_052	28	NF1	chr17	29560102	29560126	29560249	29560266
NF1_D0068_053	28	NF1	chr17	29559994	29560017	29560130	29560152
NF1_D0068_054	28	NF1	chr17	29562650	29562676	29562816	29562837
NF1_D0068_055	28	NF1	chr17	29562557	29562585	29562680	29562702
NF1_D0068_056	28	NF1	chr17	29562967	29562993	29563123	29563145
NF1_D0068_057	28	NF1	chr17	29562859	29562880	29562997	29563019
NF1_D0068_058	28	NF1	chr17	29576026	29576045	29576205	29576226
NF1_D0068_059	28	NF1	chr17	29575925	29575954	29576055	29576078
NF1_D0068_060	28	NF1	chr17	29579906	29579927	29580026	29580051
NF1_D0068_061	28	NF1	chr17	29585476	29585495	29585619	29585643
NF1_D0068_062	28	NF1	chr17	29585328	29585355	29585499	29585522
NF1_D0068_063	28	NF1	chr17	29586028	29586057	29586147	29586171
NF1_D0068_064	28	NF1	chr17	29585916	29585945	29586061	29586086
NF1_D0068_065	28	NF1	chr17	29587428	29587458	29587590	29587615
NF1_D0068_066	28	NF1	chr17	29587347	29587375	29587463	29587487
NF1_D0068_067	28	NF1	chr17	29588791	29588810	29588919	29588939
NF1_D0068_068	28	NF1	chr17	29588661	29588690	29588814	29588833
NF1_D0068_069	28	NF1	chr17	29592283	29592311	29592409	29592436
NF1_D0068_070	28	NF1	chr17	29592201	29592230	29592337	29592364
NF1_D0068_071	28	NF1	chr17	29653145	29653164	29653312	29653338
NF1_D0068_072	28	NF1	chr17	29652997	29653018	29653173	29653192
NF1_D0068_073	28	NF1	chr17	29652859	29652884	29653022	29653046
NF1_D0068_074	28	NF1	chr17	29652775	29652804	29652890	29652916
NF1_D0068_075	28	NF1	chr17	29654708	29654731	29654884	29654908
NF1_D0068_076	28	NF1	chr17	29654606	29654632	29654735	29654753
NF1_D0068_077	28	NF1	chr17	29654484	29654502	29654637	29654659
NF1_D0068_078	28	NF1	chr17	29657461	29657483	29657575	29657601
NF1_D0068_079	28	NF1	chr17	29657327	29657352	29657487	29657512
NF1_D0068_080	28	NF1	chr17	29657208	29657240	29657356	29657382
NF1_D0068_081	28	NF1	chr17	29661928	29661953	29662067	29662096
NF1_D0068_082	28	NF1	chr17	29661821	29661847	29661957	29661982
NF1_D0068_083	28	NF1	chr17	29663394	29663413	29663509	29663534
NF1_D0068_084	28	NF1	chr17	29663249	29663278	29663422	29663442
NF1_D0068_085	28	NF1	chr17	29663854	29663875	29663973	29664005
NF1_D0068_086	28	NF1	chr17	29663720	29663749	29663879	29663905
NF1_D0068_087	28	NF1	chr17	29663589	29663613	29663766	29663787
NF1_D0068_088	28	NF1	chr17	29664488	29664507	29664601	29664630
NF1_D0068_089	28	NF1	chr17	29664385	29664408	29664512	29664533
NF1_D0068_090	28	NF1	chr17	29664247	29664276	29664412	29664436
NF1_D0068_091	28	NF1	chr17	29664842	29664866	29665003	29665031
NF1_D0068_092	28	NF1	chr17	29664722	29664745	29664871	29664889
NF1_D0068_093	28	NF1	chr17	29665002	29665031	29665159	29665178
NF1_D0068_094	28	NF1	chr17	29665747	29665771	29665864	29665889
NF1_D0068_095	28	NF1	chr17	29665651	29665679	29665785	29665811
NF1_D0068_096	28	NF1	chr17	29667585	29667607	29667711	29667735
NF1_D0068_097	28	NF1	chr17	29667476	29667504	29667611	29667638
NF1_D0068_098	28	NF1	chr17	29670097	29670125	29670266	29670288
NF1_D0068_099	28	NF1	chr17	29669981	29670003	29670124	29670143
NF1_D0068_100	28	NF1	chr17	29676150	29676173	29676321	29676348
NF1_D0068_101	28	NF1	chr17	29676022	29676050	29676180	29676207
NF1_D0068_102	28	NF1	chr17	29677245	29677272	29677413	29677440
NF1_D0068_103	28	NF1	chr17	29677130	29677156	29677246	29677272
NF1_D0068_104	28	NF1	chr17	29679360	29679378	29679521	29679548
NF1_D0068_105	28	NF1	chr17	29679216	29679237	29679382	29679398
NF1_D0068_106	28	NF1	chr17	29683540	29683561	29683675	29683707
NF1_D0068_107	28	NF1	chr17	29683417	29683448	29683565	29683592
NF1_D0068_108	28	NF1	chr17	29683949	29683974	29684114	29684135
NF1_D0068_109	28	NF1	chr17	29684354	29684375	29684469	29684495
NF1_D0068_110	28	NF1	chr17	29684240	29684267	29684379	29684405
NF1_D0068_111	28	NF1	chr17	29685575	29685597	29685692	29685715
NF1_D0068_112	28	NF1	chr17	29685455	29685479	29685601	29685623
NF1_D0068_113	28	NF1	chr17	29685976	29686002	29686094	29686116
NF1_D0068_114	28	NF1	chr17	29685881	29685912	29686012	29686036
NF1_D0068_115	28	NF1	chr17	29687586	29687609	29687755	29687785
NF1_D0068_116	28	NF1	chr17	29687433	29687460	29687613	29687633
NF1_D0068_117	28	NF1	chr17	29701061	29701081	29701229	29701246
NF1_D0068_118	28	NF1	chr17	29700958	29700981	29701088	29701104
RB1_D0068_001	28	RB1	chr13	48878009	48878025	48878187	48878202
RB1_D0068_002	28	RB1	chr13	48881396	48881421	48881525	48881547
RB1_D0068_003	28	RB1	chr13	48916796	48916820	48916965	48916990
RB1_D0068_004	28	RB1	chr13	48916675	48916704	48916824	48916850
RB1_D0068_005	28	RB1	chr13	48919286	48919314	48919439	48919470
RB1_D0068_006	28	RB1	chr13	48919194	48919220	48919319	48919344
RB1_D0068_007	28	RB1	chr13	48919084	48919111	48919198	48919224
RB1_D0068_008	28	RB1	chr13	48921967	48921994	48922086	48922113
RB1_D0068_009	28	RB1	chr13	48921887	48921916	48921998	48922027
RB1_D0068_010	28	RB1	chr13	48923115	48923138	48923263	48923283
RB1_D0068_011	28	RB1	chr13	48922998	48923025	48923122	48923147
RB1_D0068_012	28	RB1	chr13	48934155	48934184	48934276	48934303
RB1_D0068_013	28	RB1	chr13	48934077	48934099	48934214	48934242
RB1_D0068_014	28	RB1	chr13	48936978	48936995	48937129	48937158
RB1_D0068_015	28	RB1	chr13	48936845	48936877	48937001	48937019
RB1_D0068_016	28	RB1	chr13	48938959	48938988	48939135	48939159
RB1_D0068_017	28	RB1	chr13	48941703	48941730	48941817	48941846
RB1_D0068_018	28	RB1	chr13	48941560	48941578	48941734	48941760
RB1_D0068_019	28	RB1	chr13	48942684	48942709	48942845	48942871
RB1_D0068_020	28	RB1	chr13	48942563	48942593	48942713	48942736
RB1_D0068_021	28	RB1	chr13	48951056	48951081	48951222	48951248
RB1_D0068_022	28	RB1	chr13	48950915	48950942	48951085	48951115
RB1_D0068_023	28	RB1	chr13	48954184	48954207	48954342	48954358
RB1_D0068_024	28	RB1	chr13	48954290	48954315	48954431	48954450
RB1_D0068_025	28	RB1	chr13	48955502	48955523	48955660	48955691
RB1_D0068_026	28	RB1	chr13	48955376	48955405	48955542	48955565
RB1_D0068_027	28	RB1	chr13	48955289	48955319	48955426	48955447
RB1_D0068_028	28	RB1	chr13	49027179	49027202	49027327	49027356
RB1_D0068_029	28	RB1	chr13	49027078	49027107	49027206	49027234
RB1_D0068_030	28	RB1	chr13	49030373	49030398	49030489	49030517
RB1_D0068_031	28	RB1	chr13	49030285	49030311	49030406	49030425
RB1_D0068_032	28	RB1	chr13	49033864	49033882	49033985	49034010
RB1_D0068_033	28	RB1	chr13	49033729	49033760	49033887	49033915
RB1_D0068_034	28	RB1	chr13	49039122	49039146	49039270	49039297
RB1_D0068_035	28	RB1	chr13	49038998	49039027	49039150	49039177
RB1_D0068_036	28	RB1	chr13	49039347	49039369	49039521	49039547
RB1_D0068_037	28	RB1	chr13	49039243	49039266	49039373	49039393
RB1_D0068_038	28	RB1	chr13	49050888	49050910	49051060	49051085
RB1_D0068_039	28	RB1	chr13	49050780	49050809	49050914	49050937
RB1_D0068_040	28	RB1	chr13	49051409	49051436	49051577	49051601
RB1_D0068_041	28	RB1	chr13	49054086	49054111	49054220	49054240
NRAS_D0034_001	28	NRAS	chr1	115256503	115256524	115256609	115256626
NRAS_D0034_002	28	NRAS	chr1	115258699	115258722	115258787	115258807
NRAS_D0036_003	28	NRAS	chr1	115252172	115252193	115252245	115252267
